# Genomic descriptive study of human Parvovirus B19 circulation during 2024/2025 in the State of Rio de Janeiro, Brazil

**DOI:** 10.64898/2026.07.03.26357244

**Authors:** Melise Chaves Silveira, Renata Campos Azevedo, Alessandra Pavan Lamarca, Maria Angélica Arpon Marandino Guimarães, Claudia Maria Braga de Mello, Adriana Cardoso Camargo, Alexandra Lehmkuhl Gerber, Ana Paula C. Guimarães, Andréa Cony Cavalcanti, Ana Tereza Ribeiro Vasconcelos

## Abstract

**Purpose:** Human Parvovirus B19 (B19V) infection is associated with a broad spectrum of clinical manifestations, including erythema infectiosum, arthropathy, transient red cell aplasia, hepatitis, and adverse fetal outcomes. Due to nonspecific presentations and limited routine testing, B19V infection often remains undiagnosed. Despite recent reports of increased B19V activity worldwide, contemporary data on its presence in Brazil remain scarce. We investigated the circulation of underdiagnosed pathogens in patients with suspected infectious diseases, prioritizing severe and fatal cases.

**Methods:** In this descriptive study, hybrid capture-based whole-genome sequencing was used for a broad-range viral detection and characterization. We analyzed 472 clinical specimens selected for diagnostic investigation between 2024 and 2025, according to surveillance criteria for respiratory and arboviral infections, referred to the Public Health Laboratory of the state of Rio de Janeiro, Brazil.

**Results:** B19V was the second most frequently detected viral pathogens, being identified in 190/472 specimens. Of these, just one sample had been previously tested for this pathogen. Thirty-one cases had higher B19V genomic coverage and were therefore selected for further analysis. Notably, B19V was the only virus detected with substantial genomic coverage in nine individuals, including elderly patients, and meningitis cases with B19V-positive cerebrospinal fluid. Phylogenetic analysis showed that recovered genomes clustered within genotype 1A2.

**Conclusions:** B19V was frequently detected in patients undergoing investigation for infectious diseases and its circulation may represent an important and underrecognized pathogen. These findings support the incorporation of B19V testing into diagnostic algorithms for unexplained infectious diseases, especially in patients presenting atypical symptoms.

## Supplementary Table 1 for "Genomic descriptive study of human Parvovirus B19 circulation during 2024/2025 in the State of Rio de Janeiro, Brazil"

### Sheet: Página1
ID	Suspected	Municipality	Region	Sex	Cause death	Death	Age	Collect	Sample	IgM for B19V	Reads mapped B19V	Coverage B19V (%)	Meandepth B19V	cov1	ref.map1	ref1	cov2	ref.map2	ref2	cov3	ref.map3	ref3	cov4	ref.map4	ref4	cov5	ref.map5	ref5	Accession SRA	Bioproject_accession	Biosample_accession
VSP00001	Leptospirosis	TANGUA	METRO II	Male	Pneumonia	TRUE	22-59	2025-01-01	Serum	Not tested	8	12.9199	0.15797	12.9199	Human parvovirus B19 (B19V)	NC_000883	4.88701	Epstein-Barr virus (EBV)	NC_007605	2.19225	Punta Toro virus (PTV)	NC_039192	1.84221	Human papillomavirus 82 (HPV82)	AB027021	1.67428	Chikungunya virus (CHIKV)	NC_004162	SRR37908852	PRJNA1447513	SAMN57009918
VSP00002	Dengue	BARRA DO PIRAI	MEDIO PARAIBA	Male	Snakebite	TRUE	NA	2025-01-01	Serum	Not tested	Unmapped	Unmapped	Unmapped	10.6668	Human cytomegalovirus (HCMV)	NC_006273	4.59245	Dengue virus type 1 (DENV-1)	NC_001477	2.14707	Punta Toro virus (PTV)	NC_039192	1.13073	Human papillomavirus 82 (HPV82)	AB027021	0.601382	Tick-borne encephalitis virus (TBEV)	NC_001672	SRR37908851	PRJNA1447513	SAMN57009919
VSP00003	Chikungunya	RIO DE JANEIRO	METRO I	Male	-	FALSE	60+	2025-01-01	Serum	Reagent	22102656	100	483395	100	Human parvovirus B19 (B19V)	NC_000883	1.97024	Chikungunya virus (CHIKV)	NC_004162	0.774997	Human papillomavirus 82 (HPV82)	AB027021	0.611341	Human coronavirus 229E (HCoV_229E)	NC_002645	0.493806	Ross River virus (RRV)	NC_075016	SRR37908804	PRJNA1447513	SAMN57009920
VSP00004	COVID-19	DUQUE DE CAXIAS	METRO I	Male	Stroke	TRUE	NA	2025-01-01	Nasopharyngeal swab	Not tested	2	3.75268	0.0375268	99.7793	Severe acute respiratory syndrome coronavirus 2 (SARS-CoV-2)	NC_045512	99.6374	Herpes simplex virus 1 (HSV1)	NC_001806	87.9165	Chikungunya virus (CHIKV)NC_004162	NC_004162	62.39	Herpes simplex virus 2 (HSV2)	Z86099	54.1088	Severe acute respiratory syndrome coronavirus (SARS-CoV)	AY502923	SRR37908940	PRJNA1447513	SAMN57009921
VSP00005	Dengue	NOVA IGUACU	METRO I	Female	-	FALSE	NA	2025-02-01	Serum	Not tested	4	6.89778	0.0689778	100	Chikungunya virus (CHIKV)	NC_004162	45.6645	Onyong-nyong virus (ONNV)	AF079457	39.0469	Herpes simplex virus 1 (HSV1)	NC_001806	24.1725	Herpes simplex virus 2 (HSV2)	Z86099	11.5634	Oropouche virus (OROV)	NC_005776	SRR37908742	PRJNA1447513	SAMN57009922
VSP00006	Dengue	PETROPOLIS	SERRANA	Female	-	FALSE	22-59	2024-12-01	Serum	Not tested	56	8.98856	1.34239	99.9287	Oropouche virus (OROV)	NC_005776	8.98867	Chikungunya virus (CHIKV)	NC_004162	8.98856	Human parvovirus B19 (B19V)	NC_000883	1.77701	Herpes simplex virus 1 (HSV1)	NC_001806	1.60224	Dengue virus type 1 (DENV-1)	NC_001477	SRR37908907	PRJNA1447513	SAMN57009923
VSP00007	COVID-19	MAGE	METRO I	Male	Stroke	TRUE	NA	2025-01-01	Nasopharyngeal swab	Not tested	Unmapped	Unmapped	Unmapped	99.8997	Severe acute respiratory syndrome coronavirus 2 (SARS-CoV-2)	NC_045512	63.692	Severe acute respiratory syndrome coronavirus (SARS-CoV)	AY502923	17.0782	Merkel cell polyomavirus (MCPyV)	NC_010277	10.8862	Epstein-Barr virus (EBV)	NC_007605	9.55348	Torque teno virus (TTV)	NC_002076	SRR37908896	PRJNA1447513	SAMN57009924
VSP00008	Dengue	NOVA IGUACU	METRO I	Female	-	FALSE	NA	2025-02-01	Serum	Not tested	1	2.68049	0.0268049	100	Chikungunya virus (CHIKV)	NC_004162	52.5943	Dengue virus type 1 (DENV-1)	NC_001477	48.6676	Onyong-nyong virus (ONNV)	AF079457	11.0562	Ross River virus (RRV)	NC_075016	8.83858	Severe acute respiratory syndrome coronavirus 2 (SARS-CoV-2)	NC_045512	SRR37908885	PRJNA1447513	SAMN57009925
VSP00009	Dengue	ITABORAI	METRO II	Male	-	FALSE	NA	2025-02-01	Serum	Not tested	12	6.14725	0.291994	99.8696	Dengue virus type 1 (DENV-1)	NC_001477	27.0305	Dengue virus type 3 (DENV-3)	KF955462	26.5094	Chikungunya virus (CHIKV)	NC_004162	16.7956	Dengue virus type 2 (DENV-2)	KF955373	14.4341	Torque teno virus (TTV)	NC_002076	SRR37908874	PRJNA1447513	SAMN57009926
VSP00010	COVID-19	CABO FRIO	LITORANEA	Femile	Heart failure	TRUE	NA	2024-10-01	Nasopharyngeal swab	Not tested	Unmapped	Unmapped	Unmapped	99.9393	Influenza A virus (H1N1; pdm09-like)	CY121687	83.0387	Influenza A virus (H6N1)	CY094172	80.3908	Influenza A virus (H5N1)	EF619975	78.6701	Influenza A virus (H1N2)	HQ840335	74.9642	Influenza A virus (H3N2; swine-like)	MK239128	SRR37908863	PRJNA1447513	SAMN57009927
VSP00011	Dengue	RIO DE JANEIRO	METRO I	Male	-	FALSE	NA	2025-02-01	Serum	Not tested	4	4.48535	0.0448535	96.8338	Dengue virus type 2 (DENV-2)	KF955373	20.6614	Dengue virus type 1 (DENV-1)	NC_001477	18.3719	Dengue virus type 3 (DENV-3)	KF955462	12.1704	Dengue virus type 4 (DENV-4)	MG601754	6.56802	Torque teno virus (TTV)	NC_002076	SRR37908850	PRJNA1447513	SAMN57009928
VSP00012	Influenza/Respiratory Virusis	SAQUAREMA	LITORANEA	Femile	Pneumonia	TRUE	NA	2025-01-01	Nasopharyngeal swab	Not tested	Unmapped	Unmapped	Unmapped	98.8139	Monkeypox virus (MPV)	NC_003310	93.5284	Variola virus (VARV)	Y16780	13.3284	Merkel cell polyomavirus (MCPyV)	NC_010277	4.47639	Dengue virus type 2 (DENV-2)	KF955373	3.90417	Herpes simplex virus 1 (HSV1)	NC_001806	SRR37908839	PRJNA1447513	SAMN57009929
VSP00013	Dengue	CACHOEIRAS DE MACACU	SERRANA	Femile	-	FALSE	NA	2025-01-01	Serum	Not tested	Unmapped	Unmapped	Unmapped	17.153	Oropouche virus (OROV)	NC_005776	7.29461	Herpes simplex virus 1 (HSV1)	NC_001806	4.77074	Merkel cell polyomavirus (MCPyV)	NC_010277	3.03271	Herpes simplex virus 2 (HSV2)	Z86099	1.64605	Punta Toro virus (PTV)	NC_039192	SRR37908828	PRJNA1447513	SAMN57009930
VSP00014	Influenza/Respiratory Virusis	SAQUAREMA	LITORANEA	Male	Acute myocardial infarction	TRUE	60+	2024-07-01	Nasopharyngeal swab	Not tested	5	8.95282	0.104539	60.7945	Merkel cell polyomavirus (MCPyV)	NC_010277	8.95282	Human parvovirus B19 (B19V)	NC_000883	6.98339	Torque teno virus (TTV)	NC_002076	2.28688	Human papillomavirus 82 (HPV82)	AB027021	2.18286	Punta Toro virus (PTV)	NC_039192	SRR37908817	PRJNA1447513	SAMN57009931
VSP00015	Influenza/Respiratory Virusis	DUQUE DE CAXIAS	METRO I	Male	-	FALSE	0-5	2025-02-01	Nasopharyngeal swab	Not tested	3	2.23374	0.0330593	99.6443	Human parainfluenza virus 3 (HPIV-3)	EU326526	74.3879	Oropouche virus (OROV)	NC_005776	3.5515	Chikungunya virus (CHIKV)	NC_004162	2.23374	Human parvovirus B19 (B19V)	NC_000883	2.19305	Punta Toro virus (PTV)	NC_039192	SRR37908710	PRJNA1447513	SAMN57009932
VSP00016	Influenza/Respiratory Virusis	RIO DE JANEIRO	METRO I	Female	-	FALSE	0-5	2024-09-01	Nasopharyngeal swab	Not tested	32	12.4196	0.681916	96.3076	Human cytomegalovirus (HCMV)	NC_006273	21.703	Torque teno virus (TTV)	NC_002076	12.4196	Human parvovirus B19 (B19V)	NC_000883	4.91996	Influenza B virus (B/Yamagata/16/88-like)	CY115261	4.9015	Influenza B virus (B/Victoria/2/87-like)	CY115157	SRR37908699	PRJNA1447513	SAMN57009933
VSP00017	Influenza/Respiratory Virusis	JAPERI	METRO I	Male	-	FALSE	NA	2024-10-01	Nasopharyngeal swab	Not tested	Unmapped	Unmapped	Unmapped	99.9295	Influenza B virus (B/Victoria/2/87-like)	CY115157	99.5511	Influenza B virus (B/Yamagata/16/88-like)	CY115261	2.69399	Punta Toro virus (PTV)	NC_039192	1.66818	Human cytomegalovirus (HCMV)	NC_006273	1.52458	Human papillomavirus 82 (HPV82)	AB027021	SRR37908592	PRJNA1447513	SAMN57009934
VSP00018	Influenza/Respiratory Virusis	RIO DE JANEIRO	METRO I	Male	-	FALSE	NA	2025-02-01	Nasopharyngeal swab	Not tested	64	1.09006	0.697641	34.2452	Human parainfluenza virus 2 (HPIV-2)	NC_003443	3.57007	Human papillomavirus 82 (HPV82)	AB027021	2.79892	Chikungunya virus (CHIKV)	NC_004162	2.50833	Punta Toro virus (PTV)	NC_039192	1.90429	Epstein-Barr virus (EBV)	NC_007605	SRR37908581	PRJNA1447513	SAMN57009935
VSP00020	Smallpox	RIO DE JANEIRO	METRO I	Male	-	FALSE	NA	2024-02-01	Fragment	Not tested	Unmapped	Unmapped	Unmapped	16.9589	Monkeypox virus (MPV)	NC_003310	14.3492	Variola virus (VARV)	Y16780	0.457769	Tick-borne encephalitis virus (TBEV)	NC_001672	0.309675	Ross River virus (RRV)	NC_075016	0.117143	Human coronavirus 229E (HCoV_229E)	NC_002645	SRR37908570	PRJNA1447513	SAMN57009936
VSP00021	COVID-19	ANGRA DOS REIS	BAIA DA ILHA GRANDE	Femile	-	FALSE	NA	2025-01-01	Nasopharyngeal swab	Not tested	Unmapped	Unmapped	Unmapped	99.903	Severe acute respiratory syndrome coronavirus 2 (SARS-CoV-2)	NC_045512	67.8114	Human adenovirus F	NC_001454	66.4503	Severe acute respiratory syndrome coronavirus (SARS-CoV)	AY502923	17.9153	Human adenovirus G	OQ579036	8.89035	Human adenovirus D	NC_010956	SRR37908815	PRJNA1447513	SAMN57009937
VSP00022	COVID-19	SAO GONCALO	METRO II	Male	Shock	TRUE	NA	2025-02-01	Nasopharyngeal swab	Not tested	Unmapped	Unmapped	Unmapped	100	Merkel cell polyomavirus (MCPyV)	NC_010277	99.7659	Severe acute respiratory syndrome coronavirus 2 (SARS-CoV-2)	NC_045512	88.886	Herpes simplex virus 1 (HSV1)	NC_001806	87.7532	Influenza A virus (H1N1; pdm09-like)	CY121687	68.6607	Influenza A virus (H1N2)	HQ840335	SRR37908803	PRJNA1447513	SAMN57009938
VSP00023	Influenza/Respiratory Virusis	SAO GONCALO	METRO II	Female	-	FALSE	NA	2025-01-01	Nasopharyngeal swab	Not tested	2	2.78771	0.0537884	99.8682	Human coronavirus 229E (HCoV_229E)	NC_002645	87.2026	Human adenovirus C	AC_000007	19.2284	Human coronavirus NL63 (HCoV_NL63)	NC_005831	17.2705	Human adenovirus D	NC_010956	15.9081	Human adenovirus E	KX868498	SRR37908792	PRJNA1447513	SAMN57009939
VSP00024	Influenza/Respiratory Virusis	RIO DE JANEIRO	METRO I	Male	-	FALSE	NA	2025-01-01	Nasopharyngeal swab	Not tested	Unmapped	Unmapped	Unmapped	96.2142	Human cytomegalovirus (HCMV)	NC_006273	44.1384	Human adenovirus C	AC_000007	9.2981	Rhinovirus A (RV-A)	NC_001617	6.09697	Human adenovirus D	NC_010956	4.53585	Rhinovirus C (RV-C)	NC_009996	SRR37908685	PRJNA1447513	SAMN57009940
VSP00025	COVID-19	ITABORAI	METRO II	Male	Sepsis	TRUE	NA	2025-03-01	Nasopharyngeal swab	Not tested	Unmapped	Unmapped	Unmapped	42.1122	Herpes simplex virus 1 (HSV1)	NC_001806	20.6409	Herpes simplex virus 2 (HSV2)	Z86099	8.25545	Torque teno virus (TTV)	NC_002076	2.09773	Punta Toro virus (PTV)	NC_039192	2.00737	Human papillomavirus 82 (HPV82)	AB027021	SRR37908674	PRJNA1447513	SAMN57009941
VSP00026	COVID-19	ITABORAI	METRO II	Femile	Acute myocardial infarction	TRUE	NA	2025-03-01	Nasopharyngeal swab	Not tested	Unmapped	Unmapped	Unmapped	2.66802	Human papillomavirus 82 (HPV82)	AB027021	2.6148	Punta Toro virus (PTV)	NC_039192	2.22531	Human papillomavirus 40 (HPV40)	X74478	1.67848	Tick-borne encephalitis virus (TBEV)	NC_001672	1.63316	Monkeypox virus (MPV)	NC_003310	SRR37908663	PRJNA1447513	SAMN57009942
VSP00027	COVID-19	ITABORAI	METRO II	Femile	Chronic obstructive pulmonary disease	TRUE	NA	2025-03-01	Nasopharyngeal swab	Not tested	Unmapped	Unmapped	Unmapped	3.16719	Torque teno virus (TTV)	NC_002076	1.7081	Chikungunya virus (CHIKV)	NC_004162	0.889341	Human papillomavirus 82 (HPV82)	AB027021	0.669568	Ross River virus (RRV)	NC_075016	0.583431	Tick-borne encephalitis virus (TBEV)	NC_001672	SRR37908524	PRJNA1447513	SAMN57009943
VSP00028	COVID-19	ITABORAI	METRO II	Femile	Essential hypertension (primary)	TRUE	NA	2025-03-01	Nasopharyngeal swab	Not tested	Unmapped	Unmapped	Unmapped	34.3004	Epstein-Barr virus (EBV)	NC_007605	4.75538	Severe acute respiratory syndrome coronavirus 2 (SARS-CoV-2)	NC_045512	3.39736	Severe acute respiratory syndrome coronavirus (SARS-CoV)	AY502923	3.18892	Human papillomavirus 82 (HPV82)	AB027021	2.90039	Chikungunya virus (CHIKV)	NC_004162	SRR37908984	PRJNA1447513	SAMN57009944
VSP00029	COVID-19	ITABORAI	METRO II	Femile	Essential hypertension (primary)	TRUE	NA	2025-03-01	Nasopharyngeal swab	Not tested	Unmapped	Unmapped	Unmapped	20.6247	Epstein-Barr virus (EBV)	NC_007605	5.60609	Merkel cell polyomavirus (MCPyV)	NC_010277	4.11804	Chikungunya virus (CHIKV)	NC_004162	3.55543	Punta Toro virus (PTV)	NC_039192	2.80799	Human papillomavirus 16 (HPV16; high-risk)	NC_001526	SRR37908973	PRJNA1447513	SAMN57009945
VSP00030	Influenza/Respiratory Virusis	CARMO	SERRANA	Male	Chronic obstructive pulmonary disease	TRUE	60+	2025-02-01	Nasopharyngeal swab	Not tested	92	1.21515	1.11794	6.81549	Chikungunya virus (CHIKV)	NC_004162	3.86865	Human bocavirus (HBoV)	HQ585888	1.89658	Punta Toro virus (PTV)	NC_039192	1.72786	Human papillomavirus 82 (HPV82)	AB027021	1.21515	Human parvovirus B19 (B19V)	NC_000883	SRR37908962	PRJNA1447513	SAMN57009946
VSP00031	Influenza/Respiratory Virusis	SAO GONCALO	METRO II	Male	Left heart failure	TRUE	NA	2025-02-01	Nasopharyngeal swab	Not tested	Unmapped	Unmapped	Unmapped	1.69964	Chikungunya virus (CHIKV)	NC_004162	1.10837	Human parainfluenza virus 4 (HPIV-4)	NC_021928	1.0545	Human papillomavirus 82 (HPV82)	AB027021	0.863874	Human respiratory syncytial virus A (HRSV-A)	MZ515555	0.655237	Tick-borne encephalitis virus (TBEV)	NC_001672	SRR37908951	PRJNA1447513	SAMN57009947
VSP00032	Influenza/Respiratory Virusis	SAO GONCALO	METRO II	Male	-	FALSE	NA	2025-02-01	Nasopharyngeal swab	Not tested	Unmapped	Unmapped	Unmapped	99.856	Human respiratory syncytial virus A (HRSV-A)	MZ515555	84.2187	Human cytomegalovirus (HCMV)	NC_006273	73.776	Human respiratory syncytial virus B (HRSV-B)	KY674984	19.8492	STL polyomavirus (STLPyV)	NC_020106	3.40075	Human metapneumovirus (HMPV)	NC_039199	SRR37908939	PRJNA1447513	SAMN57009948
VSP00033	COVID-19	ITABORAI	METRO II	Femile	Essential hypertension (primary)	TRUE	NA	2025-03-01	Nasopharyngeal swab	Not tested	Unmapped	Unmapped	Unmapped	21.3766	Epstein-Barr virus (EBV)	NC_007605	1.5627	Human papillomavirus 82 (HPV82)	AB027021	0.912507	Punta Toro virus (PTV)	NC_039192	0.803315	Chikungunya virus (CHIKV)	NC_004162	0.762948	Tick-borne encephalitis virus (TBEV)	NC_001672	SRR37908777	PRJNA1447513	SAMN57009949
VSP00034	Influenza/Respiratory Virusis	BARRA DO PIRAI	MEDIO PARAIBA	Male	-	FALSE	NA	2025-03-01	Nasopharyngeal swab	Not tested	Unmapped	Unmapped	Unmapped	24.2876	WU polyomavirus (WUPyV)	NC_009539	9.13811	Torque teno virus (TTV)	NC_002076	8.36709	Rhinovirus A (RV-A)	MF043119.1	5.5206	MW polyomavirus (MWPyV)	NC_018102	4.06879	Rhinovirus A (RV-A)	NC_001617	SRR37908766	PRJNA1447513	SAMN57009950
VSP00035	COVID-19	RIO DE JANEIRO	METRO I	Femile	-	FALSE	NA	2025-03-01	Nasopharyngeal swab	Not tested	Unmapped	Unmapped	Unmapped	100	Human adenovirus E	KX868498	100	Rhinovirus A (RV-A)	NC_038878.1	59.264	Human adenovirus B	AC_000018	48.9012	Human adenovirus D	NC_010956	34.31	Human adenovirus C	AC_000007	SRR37908755	PRJNA1447513	SAMN57009951
VSP00036	COVID-19	DUQUE DE CAXIAS	METRO I	Male	-	FALSE	NA	2025-01-01	Nasopharyngeal swab	Not tested	Unmapped	Unmapped	Unmapped	99.9869	Human respiratory syncytial virus A (HRSV-A)	MZ515555	99.7091	Severe acute respiratory syndrome coronavirus 2 (SARS-CoV-2)	NC_045512	77.8824	Human respiratory syncytial virus B (HRSV-B)	KY674984	61.8897	Merkel cell polyomavirus (MCPyV)	NC_010277	54.1222	Severe acute respiratory syndrome coronavirus (SARS-CoV)AY502923	AY502923	SRR37908648	PRJNA1447513	SAMN57009952
VSP00037	Influenza/Respiratory Virusis	RIO DE JANEIRO	METRO I	Femile	-	FALSE	NA	2025-01-01	Nasopharyngeal swab	Not tested	Unmapped	Unmapped	Unmapped	99.9411	Human respiratory syncytial virus A (HRSV-A)	MZ515555	82.1104	Human adenovirus C	AC_000007	78.778	Human respiratory syncytial virus B (HRSV-B)	KY674984	13.0747	Human adenovirus D	NC_010956	10.9817	Human adenovirus E	KX868498	SRR37908637	PRJNA1447513	SAMN57009953
VSP00038	COVID-19	RIO DE JANEIRO	METRO I	Femile	-	FALSE	NA	2025-02-01	Nasopharyngeal swab	Not tested	Unmapped	Unmapped	Unmapped	100	Human respiratory syncytial virus B (HRSV-B)	KY674984	99.7804	Human coronavirus 229E (HCoV_229E)	NC_002645	72.9581	Human respiratory syncytial virus A (HRSV-A)	MZ515555	54.839	Human cytomegalovirus (HCMV)	NC_006273	52.3624	Torque teno virus (TTV)	NC_002076	SRR37908626	PRJNA1447513	SAMN57009954
VSP00039	Influenza/Respiratory Virusis	RIO DE JANEIRO	METRO I	Male	-	FALSE	NA	2025-03-01	Nasopharyngeal swab	Not tested	Unmapped	Unmapped	Unmapped	100	Human bocavirus (HBoV)	HQ585888	100	Human respiratory syncytial virus B (HRSV-B)	KY674984	76.8652	Human respiratory syncytial virus A (HRSV-A)	MZ515555	48.5945	Human cytomegalovirus (HCMV)	NC_006273	30.7026	Rhinovirus A (RV-A)	MF043119.1	SRR37908551	PRJNA1447513	SAMN57009955
VSP00040	COVID-19	RIO DE JANEIRO	METRO I	Male	-	FALSE	NA	2025-01-01	Nasopharyngeal swab	Not tested	Unmapped	Unmapped	Unmapped	100	Rhinovirus A (RV-A)	NC_038878.1	98.4661	Enterovirus D	NC_038308	12.0643	Coxsackievirus A (species Enterovirus C)	AB205396	10.6989	Poliovirus (species Enterovirus C)	NC_002058	9.70806	Rhinovirus A (RV-A)	MF043119.1	SRR37908540	PRJNA1447513	SAMN57009956
VSP00041	Influenza/Respiratory Virusis	SAO GONCALO	METRO II	Male	-	FALSE	NA	2025-01-01	Nasopharyngeal swab	Not tested	Unmapped	Unmapped	Unmapped	94.2853	Enterovirus D	NC_038308	92.8626	Human adenovirus D	NC_010956	92.622	Human cytomegalovirus (HCMV)	NC_006273	40.3709	Human adenovirus E	KX868498	29.0498	Torque teno virus (TTV)	NC_002076	SRR37908529	PRJNA1447513	SAMN57009957
VSP00042	Influenza/Respiratory Virusis	PETROPOLIS	SERRANA	Male	-	FALSE	NA	2025-02-01	Nasopharyngeal swab	Not tested	Unmapped	Unmapped	Unmapped	95.7513	Enterovirus D	NC_038308	84.2669	Human adenovirus C	AC_000007	16.823	Human adenovirus D	NC_010956	14.9629	Human adenovirus E	KX868498	11.3279	Human adenovirus B	AC_000018	SRR37908741	PRJNA1447513	SAMN57009958
VSP00043	Varicela/Herpes-zoster	SAQUAREMA	LITORANEA	Male	-	FALSE	NA	2025-02-01	Serum	Not tested	Unmapped	Unmapped	Unmapped	99.9992	Varicella-zoster virus (VZV)	NC_001348	4.70996	Chikungunya virus (CHIKV)	NC_004162	1.99466	Human papillomavirus 82 (HPV82)	AB027021	1.59373	Human papillomavirus 16 (HPV16; high-risk)	NC_001526	1.321	Human bocavirus (HBoV)	HQ585888	SRR37908730	PRJNA1447513	SAMN57009959
VSP00044	Influenza/Respiratory Virusis	SAO GONCALO	METRO II	Male	-	FALSE	NA	2025-03-01	Nasopharyngeal swab	Not tested	Unmapped	Unmapped	Unmapped	100	Human adenovirus E	KX868498	54.4405	Human adenovirus B	AC_000018	46.9857	Human adenovirus D	NC_010956	41.101	BK polyomavirus (BKPyV)	LT934539	28.7058	Human adenovirus C	AC_000007	SRR37908623	PRJNA1447513	SAMN57009960
VSP00045	COVID-19	ITABORAI	METRO II	Femile	Gastrointestinal haemorrhage	TRUE	NA	2025-01-01	Nasopharyngeal swab	Not tested	Unmapped	Unmapped	Unmapped	99.7759	Severe acute respiratory syndrome coronavirus 2 (SARS-CoV-2)	NC_045512	57.2909	Severe acute respiratory syndrome coronavirus (SARS-CoV)	AY502923	1.8382	Punta Toro virus (PTV)	NC_039192	1.80445	Human coronavirus HKU1 (HCoV_HKU1)	NC_006577	1.50519	Human papillomavirus 16 (HPV16; high-risk)	NC_001526	SRR37908612	PRJNA1447513	SAMN57009961
VSP00046	Smallpox	RIO DE JANEIRO	METRO I	Male	-	FALSE	NA	2025-03-01	Fragment	Not tested	6	1.19728	0.071837	99.9992	Varicella-zoster virus (VZV)	NC_001348	51.2992	Human polyomavirus 6 (HPyV6)	NC_014406	16.1388	Severe acute respiratory syndrome coronavirus 2 (SARS-CoV-2)	NC_045512	9.03095	Chikungunya virus (CHIKV)	NC_004162	6.62957	Human coronavirus 229E (HCoV_229E)	NC_002645	SRR37908601	PRJNA1447513	SAMN57009962
VSP00047	COVID-19	RIO DE JANEIRO	METRO I	Male	-	FALSE	0-5	2025-01-01	Nasopharyngeal swab	Not tested	6	5.02144	0.100429	99.6923	Severe acute respiratory syndrome coronavirus 2 (SARS-CoV-2)	NC_045512	93.8947	Human cytomegalovirus (HCMV)	NC_006273	63.9208	Severe acute respiratory syndrome coronavirus (SARS-CoV)	AY502923	18.0945	Torque teno virus (TTV)	NC_002076	5.02144	Human parvovirus B19 (B19V)	NC_000883	SRR37908933	PRJNA1447513	SAMN57009963
VSP00048	COVID-19	RIO DE JANEIRO	METRO I	Femile	-	FALSE	NA	2025-01-01	Nasopharyngeal swab	Not tested	Unmapped	Unmapped	Unmapped	99.8974	Human parainfluenza virus 1 (HPIV-1)	NC_003461	2.12133	Human parainfluenza virus 3 (HPIV-3)	EU326526	1.94428	Punta Toro virus (PTV)	NC_039192	1.72786	Human papillomavirus 82 (HPV82)	AB027021	0.780899	Tick-borne encephalitis virus (TBEV)	NC_001672	SRR37908922	PRJNA1447513	SAMN57009964
VSP00049	Influenza/Respiratory Virusis	SAQUAREMA	LITORANEA	Male	-	FALSE	NA	2025-01-01	Nasopharyngeal swab	Not tested	Unmapped	Unmapped	Unmapped	97.4489	Human adenovirus B	AC_000018	86.1177	Epstein-Barr virus (EBV)	NC_007605	60.3397	Human cytomegalovirus (HCMV)	NC_006273	53.2792	Human adenovirus E	KX868498	35.2307	Human adenovirus D	NC_010956	SRR37908911	PRJNA1447513	SAMN57009965
VSP00050	Influenza/Respiratory Virusis	CAMPOS DOS GOYTACAZES	NORTE	Male	-	FALSE	NA	2025-01-01	Nasopharyngeal swab	Not tested	Unmapped	Unmapped	Unmapped	100	WU polyomavirus (WUPyV)	NC_009539	92.178	Severe acute respiratory syndrome coronavirus 2 (SARS-CoV-2)	NC_045512	62.5909	Torque teno virus (TTV)	NC_002076	45.1445	Severe acute respiratory syndrome coronavirus (SARS-CoV)	AY502923	26.3294	KI polyomavirus (KIPyV)	NC_009238	SRR37908909	PRJNA1447513	SAMN57009966
VSP00051	Infection/Colonization	PETROPOLIS	SERRANA	Femile	-	FALSE	NA	2025-02-01	Aspirate	Not tested	Unmapped	Unmapped	Unmapped	9.00831	Torque teno virus (TTV)	NC_002076	5.35287	Rhinovirus C (RV-C)	NC_009996	1.65603	Enterovirus D	NC_038308	1.54578	Epstein-Barr virus (EBV)	NC_007605	5.88998	Rhinovirus A (RV-A)	NC_038878.1	SRR37908908	PRJNA1447513	SAMN57009967
VSP00052	Influenza/Respiratory Virusis	MARICA	METRO II	Femile	-	FALSE	NA	2025-03-01	Nasopharyngeal swab	Not tested	Unmapped	Unmapped	Unmapped	12.0299	Rhinovirus C (RV-C)	NC_009996	8.05369	Rhinovirus A (RV-A)	NC_001617	3.91421	Coxsackievirus A (species Enterovirus C)	AB205396	3.38184	Enterovirus B (not Coxsackievirus or Echovirus)	AB426608	3.23974	Human papillomavirus 82 (HPV82)	AB027021	SRR37908906	PRJNA1447513	SAMN57009968
VSP00053	Influenza/Respiratory Virusis	RIO DE JANEIRO	METRO I	Male	-	FALSE	NA	2025-03-01	Nasopharyngeal swab	Not tested	Unmapped	Unmapped	Unmapped	25.8135	Severe acute respiratory syndrome coronavirus 2 (SARS-CoV-2)	NC_045512	12.5029	Severe acute respiratory syndrome coronavirus (SARS-CoV)	AY502923	11.3236	Herpes simplex virus 1 (HSV1)	NC_001806	99.4528	Rhinovirus A (RV-A)	NC_038878.1	5.42179	Herpes simplex virus 2 (HSV2)	Z86099	SRR37908905	PRJNA1447513	SAMN57009969
VSP00054	Influenza/Respiratory Virusis	SAO JOAO DE MERITI	METRO I	Femile	-	FALSE	NA	2025-03-01	Nasopharyngeal swab	Not tested	Unmapped	Unmapped	Unmapped	99.9833	Human adenovirus E	KX868498	96.8758	Human cytomegalovirus (HCMV)	NC_006273	49.6424	Human adenovirus B	AC_000018	42.6617	Human adenovirus D	NC_010956	23.2741	Human adenovirus C	AC_000007	SRR37908904	PRJNA1447513	SAMN57009970
VSP00055	Chikungunya	NITEROI	METRO II	Femile	-	FALSE	NA	2025-01-01	Serum	Not tested	Unmapped	Unmapped	Unmapped	100	Chikungunya virus (CHIKV)	NC_004162	49.9619	Onyong-nyong virus (ONNV)	AF079457	11.5668	Ross River virus (RRV)	NC_075016	7.69433	Mayaro virus (MAYV)	NC_003417	5.81922	Oropouche virus (OROV)	NC_005776	SRR37908903	PRJNA1447513	SAMN57009971
VSP00056	Dengue	NOVA IGUACU	METRO I	Femile	-	FALSE	NA	2025-02-01	Serum	Not tested	Unmapped	Unmapped	Unmapped	100	Chikungunya virus (CHIKV)	NC_004162	49.1583	Onyong-nyong virus (ONNV)	AF079457	17.5501	Severe acute respiratory syndrome coronavirus 2 (SARS-CoV-2)	NC_045512	12.9973	Oropouche virus (OROV)	NC_005776	10.9809	Ross River virus (RRV)	NC_075016	SRR37908902	PRJNA1447513	SAMN57009972
VSP00057	Oropouche	MACAE	NORTE	Male	-	FALSE	NA	2025-02-01	Serum	Not tested	Unmapped	Unmapped	Unmapped	99.4584	Oropouche virus (OROV)	NC_005776	6.35887	Chikungunya virus (CHIKV)	NC_004162	3.75654	Human respiratory syncytial virus A (HRSV-A)	MZ515555	2.27737	Punta Toro virus (PTV)	NC_039192	1.8168	Human papillomavirus 82 (HPV82)	AB027021	SRR37908901	PRJNA1447513	SAMN57009973
VSP00058	Influenza/Respiratory Virusis	SAO JOAO DE MERITI	METRO I	Femile	-	FALSE	NA	2025-01-01	Aspirate	Not tested	Unmapped	Unmapped	Unmapped	99.796	Severe acute respiratory syndrome coronavirus 2 (SARS-CoV-2)	NC_045512	74.4657	Rhinovirus A (RV-A)	MF043119.1	56.4466	Severe acute respiratory syndrome coronavirus (SARS-CoV)	AY502923	10.4306	Rhinovirus A (RV-A)	NC_001617	3.25398	Rhinovirus C (RV-C)	NC_009996	SRR37908900	PRJNA1447513	SAMN57009974
VSP00059	COVID-19	JAPERI	METRO I	Femile	-	FALSE	NA	2025-01-01	Nasopharyngeal swab	Not tested	Unmapped	Unmapped	Unmapped	99.6766	Human parainfluenza virus 3 (HPIV-3)	EU326526	33.2868	Rhinovirus A (RV-A)	MF043119.1	12.2064	Rhinovirus A (RV-A)	NC_001617	6.38804	Herpes simplex virus 1 (HSV1)	NC_001806	4.31047	Rhinovirus C (RV-C)	NC_009996	SRR37908899	PRJNA1447513	SAMN57009975
VSP00060	Influenza/Respiratory Virusis	RIO DE JANEIRO	METRO I	Male	-	FALSE	NA	2025-01-01	Nasopharyngeal swab	Not tested	Unmapped	Unmapped	Unmapped	60.6561	Herpes simplex virus 1 (HSV1)	NC_001806	31.2544	Herpes simplex virus 2 (HSV2)	Z86099	14.835	Rhinovirus A (RV-A)	NC_001617	13.4376	Rhinovirus A (RV-A)	MF043119.1	2.67643	Rhinovirus C (RV-C)	NC_009996	SRR37908898	PRJNA1447513	SAMN57009976
VSP00061	Dengue	SANTA MARIA MADALENA	SERRANA	Femile	-	FALSE	NA	2025-02-01	Serum	Not tested	Unmapped	Unmapped	Unmapped	1.77081	Human papillomavirus 16 (HPV16; high-risk)	NC_001526	1.39754	Human papillomavirus 82 (HPV82)	AB027021	1.25246	Punta Toro virus (PTV)	NC_039192	1.15001	Chikungunya virus (CHIKV)	NC_004162	0.827733	Oropouche virus (OROV)	NC_005776	SRR37908897	PRJNA1447513	SAMN57009977
VSP00062	Dengue	NOVA IGUACU	METRO I	Femile	-	FALSE	NA	2025-02-01	Serum	Not tested	Unmapped	Unmapped	Unmapped	100	Chikungunya virus (CHIKV)	NC_004162	90.7288	Dengue virus type 2 (DENV-2)	KF955373	48.2193	Onyong-nyong virus (ONNV)	AF079457	43.6186	Oropouche virus (OROV)	NC_005776	11.3575	Ross River virus (RRV)	NC_075016	SRR37908895	PRJNA1447513	SAMN57009978
VSP00063	Dengue	MAGE	METRO I	Male	-	FALSE	22-59	2025-02-01	Serum	Not tested	28	13.8134	0.710329	96.8338	Dengue virus type 2 (DENV-2)	KF955373	96.3386	Chikungunya virus (CHIKV)	NC_004162	22.3568	Dengue virus type 1 (DENV-1)	NC_001477	19.4542	Dengue virus type 3 (DENV-3)	KF955462	13.8134	Human parvovirus B19 (B19V)	NC_000883	SRR37908894	PRJNA1447513	SAMN57009979
VSP00064	Dengue	MARICA	METRO II	Male	-	FALSE	NA	2025-02-01	Serum	Not tested	Unmapped	Unmapped	Unmapped	96.4516	Dengue virus type 2 (DENV-2)	KF955373	12.2869	Dengue virus type 1 (DENV-1)	NC_001477	11.7391	Dengue virus type 3 (DENV-3)	KF955462	6.1827	Dengue virus type 4 (DENV-4)	MG601754	3.55659	Torque teno virus (TTV)	NC_002076	SRR37908893	PRJNA1447513	SAMN57009980
VSP00065	Dengue	PARATI	BAIA DA ILHA GRANDE	Male	-	FALSE	NA	2025-02-01	Serum	Not tested	Unmapped	Unmapped	Unmapped	96.7155	Dengue virus type 2 (DENV-2)	KF955373	16.4974	Dengue virus type 1 (DENV-1)	NC_001477	15.0046	Dengue virus type 3 (DENV-3)	KF955462	8.15076	Dengue virus type 4 (DENV-4)	MG601754	1.90847	Zika virus (ZIKV)	NC_012532	SRR37908892	PRJNA1447513	SAMN57009981
VSP00066	Her	PARATI	BAIA DA ILHA GRANDE	Femile	-	FALSE	NA	2025-02-01	Serum	Not tested	Unmapped	Unmapped	Unmapped	96.4516	Dengue virus type 2 (DENV-2)	KF955373	14.7275	Dengue virus type 1 (DENV-1)	NC_001477	12.2479	Dengue virus type 3 (DENV-3)	KF955462	6.20126	Dengue virus type 4 (DENV-4)	MG601754	4.33541	Torque teno virus (TTV)	NC_002076	SRR37908891	PRJNA1447513	SAMN57009982
VSP00067	Smallpox	RIO DE JANEIRO	METRO I	Male	-	FALSE	NA	2025-02-01	Secretion	Not tested	Unmapped	Unmapped	Unmapped	99.9984	Varicella-zoster virus (VZV)	NC_001348	35.4301	Monkeypox virus (MPV)	NC_003310	33.664	Variola virus (VARV)	Y16780	13.9967	Merkel cell polyomavirus (MCPyV)	NC_010277	1.8295	Human papillomavirus 82 (HPV82)	AB027021	SRR37908890	PRJNA1447513	SAMN57009983
VSP00069	Smallpox	CABO FRIO	LITORANEA	Femile	-	FALSE	NA	2025-02-01	Serum	Not tested	Unmapped	Unmapped	Unmapped	99.9984	Varicella-zoster virus (VZV)	NC_001348	14.6857	Monkeypox virus (MPV)	NC_003310	14.0711	Variola virus (VARV)	Y16780	3.50845	Merkel cell polyomavirus (MCPyV)	NC_010277	1.11803	Human papillomavirus 82 (HPV82)	AB027021	SRR37908889	PRJNA1447513	SAMN57009984
VSP00070	Influenza/Respiratory Virusis	SAO JOAO DE MERITI	METRO I	Male	-	FALSE	NA	2025-03-01	Nasopharyngeal swab	Not tested	Unmapped	Unmapped	Unmapped	49.6578	Rhinovirus A (RV-A)	MF043119.1	21.0646	Human adenovirus C	AC_000007	21.0646	Human adenovirus C	AC_000007	19.1135	Rhinovirus A (RV-A)	NC_001617	8.84095	Human adenovirus E	KX868498	SRR37908888	PRJNA1447513	SAMN57009985
VSP00071	COVID-19	RIO DE JANEIRO	METRO I	Femile	-	FALSE	NA	2025-03-01	Nasopharyngeal swab	Not tested	Unmapped	Unmapped	Unmapped	82.7094	Human respiratory syncytial virus A (HRSV-A)	MZ515555	53.6354	Human respiratory syncytial virus B (HRSV-B)	KY674984	6.98422	Rhinovirus A (RV-A)	MF043119.1	4.01465	Rhinovirus C (RV-C)	NC_009996	3.66331	Rhinovirus A (RV-A)	NC_001617	SRR37908887	PRJNA1447513	SAMN57009986
VSP00072	Influenza/Respiratory Virusis	RIO DE JANEIRO	METRO I	Male	-	FALSE	NA	2025-03-01	Nasopharyngeal swab	Not tested	Unmapped	Unmapped	Unmapped	99.9934	Human respiratory syncytial virus B (HRSV-B)	KY674984	73.0236	Human respiratory syncytial virus A (HRSV-A)	MZ515555	43.2183	Rhinovirus A (RV-A)	MF043119.1	15.8557	Rhinovirus A (RV-A)	NC_001617	6.42344	Rhinovirus C (RV-C)	NC_009996	SRR37908886	PRJNA1447513	SAMN57009987
VSP00073	Influenza/Respiratory Virusis	RIO DE JANEIRO	METRO I	Male	-	FALSE	NA	2025-03-01	Nasopharyngeal swab	Not tested	Unmapped	Unmapped	Unmapped	100	Human bocavirus (HBoV)	HQ585888	99.8887	Human respiratory syncytial virus A (HRSV-A)	MZ515555	91.2913	Human parainfluenza virus 4 (HPIV-4)	NC_021928	74.8773	Human respiratory syncytial virus B (HRSV-B)	KY674984	70.9659	Human adenovirus C	AC_000007	SRR37908884	PRJNA1447513	SAMN57009988
VSP00074	Influenza/Respiratory Virusis	RIO DE JANEIRO	METRO I	Femile	-	FALSE	NA	2025-03-01	Nasopharyngeal swab	Not tested	Unmapped	Unmapped	Unmapped	99.8298	Human respiratory syncytial virus A (HRSV-A)	MZ515555	71.0827	Human respiratory syncytial virus B (HRSV-B)	KY674984	6.67691	Rhinovirus A (RV-A)	MF043119.1	6.5161	Torque teno virus (TTV)	NC_002076	4.69799	Rhinovirus A (RV-A)	NC_001617	SRR37908883	PRJNA1447513	SAMN57009989
VSP00075	Influenza/Respiratory Virusis	RIO DE JANEIRO	METRO I	Femile	-	FALSE	NA	2025-03-01	Nasopharyngeal swab	Not tested	Unmapped	Unmapped	Unmapped	100	Human adenovirus E	KX868498	56.9635	Human adenovirus B	AC_000018	56.9635	Human adenovirus B	AC_000018	48.5705	Human adenovirus D	NC_010956	31.6971	Human adenovirus C	AC_000007	SRR37908882	PRJNA1447513	SAMN57009990
VSP00076	Influenza/Respiratory Virusis	RIO DE JANEIRO	METRO I	Male	-	FALSE	NA	2025-03-01	Nasopharyngeal swab	Not tested	Unmapped	Unmapped	Unmapped	98.1039	Human adenovirus E	KX868498	47.5925	Human adenovirus B	AC_000018	47.5925	Human adenovirus B	AC_000018	38.3149	Human adenovirus D	NC_010956	25.0035	Rhinovirus A (RV-A)	MF043119.1	SRR37908881	PRJNA1447513	SAMN57009991
VSP00077	Influenza/Respiratory Virusis	NOVA IGUACU	METRO I	Femile	-	FALSE	NA	2025-03-01	Nasopharyngeal swab	Not tested	Unmapped	Unmapped	Unmapped	99.8953	Human respiratory syncytial virus A (HRSV-A)	MZ515555	77.0598	Human respiratory syncytial virus B (HRSV-B)	KY674984	13.5254	Torque teno virus (TTV)	NC_002076	9.34554	Rhinovirus B (RV-B)	NC_001490	2.53933	Human metapneumovirus (HMPV)	NC_039199	SRR37908880	PRJNA1447513	SAMN57009992
VSP00078	COVID-19	RIO DE JANEIRO	METRO I	Femile	-	FALSE	NA	2025-03-01	Nasopharyngeal swab	Not tested	Unmapped	Unmapped	Unmapped	20.8304	Human parainfluenza virus 4 (HPIV-4)	NC_021928	15.4743	Human adenovirus C	AC_000007	2.34641	Punta Toro virus (PTV)	NC_039192	1.84705	Human adenovirus D	NC_010956	1.54999	Human papillomavirus 82 (HPV82)	AB027021	SRR37908879	PRJNA1447513	SAMN57009993
VSP00079	Influenza/Respiratory Virusis	RIO DE JANEIRO	METRO I	Male	-	FALSE	NA	2025-02-01	Nasopharyngeal swab	Not tested	10	4.00286	0.172266	99.641	Human parainfluenza virus 1 (HPIV-1)	NC_003461	99.0401	Human cytomegalovirus (HCMV)	NC_006273	40.7459	Rhinovirus A (RV-A)	MF043119.1	17.2819	Rhinovirus A (RV-A)	NC_001617	14.7975	Torque teno virus (TTV)	NC_002076	SRR37908878	PRJNA1447513	SAMN57009994
VSP00080	Influenza/Respiratory Virusis	RIO DE JANEIRO	METRO I	Femile	-	FALSE	NA	2025-02-01	Nasopharyngeal swab	Not tested	Unmapped	Unmapped	Unmapped	100	Human respiratory syncytial virus B (HRSV-B)	KY674984	72.2513	Human respiratory syncytial virus A (HRSV-A)	MZ515555	7.30549	Rhinovirus A (RV-A)	MF043119.1	5.21118	Epstein-Barr virus (EBV)	NC_007605	4.5922	Rhinovirus C (RV-C)	NC_009996	SRR37908877	PRJNA1447513	SAMN57009995
VSP00081	COVID-19	CABO FRIO	LITORANEA	Femile	Essential hypertension (primary)	TRUE	NA	2025-02-01	Nasopharyngeal swab	Not tested	Unmapped	Unmapped	Unmapped	99.7927	Severe acute respiratory syndrome coronavirus 2 (SARS-CoV-2)	NC_045512	81.2301	Epstein-Barr virus (EBV)	NC_007605	58.1621	Severe acute respiratory syndrome coronavirus (SARS-CoV)	AY502923	3.8662	Human coronavirus HKU1 (HCoV_HKU1)	NC_006577	3.85035	Punta Toro virus (PTV)	NC_039192	SRR37908876	PRJNA1447513	SAMN57009996
VSP00082	Influenza/Respiratory Virusis	PETROPOLIS	SERRANA	Male	-	FALSE	NA	2025-02-01	Nasopharyngeal swab	Not tested	Unmapped	Unmapped	Unmapped	100	Human respiratory syncytial virus B (HRSV-B)	KY674984	80.8966	Human respiratory syncytial virus A (HRSV-A)	MZ515555	22.0924	Torque teno virus (TTV)	NC_002076	7.5181	Merkel cell polyomavirus (MCPyV)	NC_010277	2.83146	Human metapneumovirus (HMPV)	NC_039199	SRR37908875	PRJNA1447513	SAMN57009997
VSP00083	Influenza/Respiratory Virusis	RIO DE JANEIRO	METRO I	Male	-	FALSE	NA	2025-02-01	Nasopharyngeal swab	Not tested	Unmapped	Unmapped	Unmapped	78.7266	Merkel cell polyomavirus (MCPyV)	NC_010277	43.6538	Human parainfluenza virus 1 (HPIV-1)	NC_003461	7.77811	Herpes simplex virus 1 (HSV1)	NC_001806	4.59502	Torque teno virus (TTV)	NC_002076	3.97102	Herpes simplex virus 2 (HSV2)	Z86099	SRR37908873	PRJNA1447513	SAMN57009998
VSP00084	COVID-19	CAMPOS DOS GOYTACAZES	NORTE	Femile	-	FALSE	NA	2025-02-01	Nasopharyngeal swab	Not tested	Unmapped	Unmapped	Unmapped	74.6437	Enterovirus D	NC_038308	44.5015	Herpes simplex virus 1 (HSV1)	NC_001806	22.4749	Herpes simplex virus 2 (HSV2)	Z86099	9.2816	Merkel cell polyomavirus (MCPyV)	NC_010277	5.77748	Coxsackievirus A (species Enterovirus C)	AB205396	SRR37908872	PRJNA1447513	SAMN57009999
VSP00085	Influenza/Respiratory Virusis	RIO DE JANEIRO	METRO I	Femile	-	FALSE	NA	2025-03-01	Nasopharyngeal swab	Not tested	Unmapped	Unmapped	Unmapped	100	Human respiratory syncytial virus B (HRSV-B)	KY674984	74.8495	Human respiratory syncytial virus A (HRSV-A)	MZ515555	21.3407	Human coronavirus NL63 (HCoV_NL63)	NC_005831	15.4465	Torque teno virus (TTV)	NC_002076	11.5689	MW polyomavirus (MWPyV)	NC_018102	SRR37908871	PRJNA1447513	SAMN57010000
VSP00086	Influenza/Respiratory Virusis	RIO DE JANEIRO	METRO I	Femile	-	FALSE	NA	2025-03-01	Nasopharyngeal swab	Not tested	Unmapped	Unmapped	Unmapped	96.7928	Human adenovirus B	AC_000018	74.881	KI polyomavirus (KIPyV)	NC_009238	48.5974	Human adenovirus E	KX868498	30.1143	Human adenovirus D	NC_010956	17.4889	Human adenovirus C	AC_000007	SRR37908870	PRJNA1447513	SAMN57010001
VSP00087	COVID-19	VOLTA REDONDA	MEDIO PARAIBA	Male	-	FALSE	0-5	2025-03-01	Nasopharyngeal swab	Not tested	30	9.16726	0.664761	99.8947	Human coronavirus NL63 (HCoV_NL63)	NC_005831	99.7592	Severe acute respiratory syndrome coronavirus 2 (SARS-CoV-2)	NC_045512	54.8454	Severe acute respiratory syndrome coronavirus (SARS-CoV)	AY502923	9.16726	Human parvovirus B19 (B19V)	NC_000883	8.44163	Human coronavirus 229E (HCoV_229E)	NC_002645	SRR37908869	PRJNA1447513	SAMN57010002
VSP00088	Influenza/Respiratory Virusis	RIO DE JANEIRO	METRO I	Male	-	FALSE	NA	2025-03-01	Nasopharyngeal swab	Not tested	Unmapped	Unmapped	Unmapped	86.48	Human adenovirus E	KX868498	65.1208	Rhinovirus A (RV-A)	MF043119.1	36.228	Human adenovirus B	AC_000018	31.6307	Human adenovirus D	NC_010956	15.7136	Human adenovirus C	AC_000007	SRR37908868	PRJNA1447513	SAMN57010003
VSP00089	Influenza/Respiratory Virusis	NOVA IGUACU	METRO I	Male	-	FALSE	NA	2025-03-01	Nasopharyngeal swab	Not tested	Unmapped	Unmapped	Unmapped	100	Human adenovirus E	KX868498	99.9084	Human respiratory syncytial virus A (HRSV-A)	MZ515555	76.5756	Human respiratory syncytial virus B (HRSV-B)	KY674984	59.0415	Human adenovirus B	AC_000018	48.485	Human adenovirus D	NC_010956	SRR37908867	PRJNA1447513	SAMN57010004
VSP00090	COVID-19	RIO DE JANEIRO	METRO I	Femile	-	FALSE	NA	2025-03-01	Nasopharyngeal swab	Not tested	Unmapped	Unmapped	Unmapped	99.5085	Human parainfluenza virus 3 (HPIV-3)	EU326526	42.1073	Human respiratory syncytial virus A (HRSV-A)	MZ515555	35.5497	Rhinovirus A (RV-A)	MF043119.1	21.9451	Human respiratory syncytial virus B (HRSV-B)	KY674984	9.80145	Rhinovirus A (RV-A)	NC_001617	SRR37908866	PRJNA1447513	SAMN57010005
VSP00097	Influenza/Respiratory Virusis	RIO DE JANEIRO	METRO I	Female	-	FALSE	NA	2025-04-01	Nasopharyngeal swab	Not tested	4	1.34024	0.0536097	96.6013	Human cytomegalovirus (HCMV)	NC_006273	11.0412	Human metapneumovirus (HMPV)	NC_039199	3.02356	Human respiratory syncytial virus A (HRSV-A)	MZ515555	2.40365	Punta Toro virus (PTV)	NC_039192	1.90573	Human papillomavirus 82 (HPV82)	AB027021	SRR37908865	PRJNA1447513	SAMN57010006
VSP00098	Influenza/Respiratory Virusis	RIO DE JANEIRO	METRO I	Femile	-	FALSE	0-5	2025-04-01	Nasopharyngeal swab	Not tested	1134	43.96	20.7856	99.8429	Human respiratory syncytial virus A (HRSV-A)	MZ515555	75.2753	Human respiratory syncytial virus B (HRSV-B)	KY674984	43.96	Human parvovirus B19 (B19V)	NC_000883	11.838	Torque teno virus (TTV)	NC_002076	9.63422	Rhinovirus A (RV-A)	NC_038878.1	SRR37908864	PRJNA1447513	SAMN57010007
VSP00099	Influenza/Respiratory Virusis	RIO DE JANEIRO	METRO I	Femile	-	FALSE	0-5	2025-04-01	Nasopharyngeal swab	Not tested	160	67.7984	3.24982	99.928	Human respiratory syncytial virus A (HRSV-A)	MZ515555	76.748	Human respiratory syncytial virus B (HRSV-B)	KY674984	67.7984	Human parvovirus B19 (B19V)	NC_000883	18.432	Torque teno virus (TTV)	NC_002076	9.11453	Merkel cell polyomavirus (MCPyV)	NC_010277	SRR37908862	PRJNA1447513	SAMN57010008
VSP00100	Influenza/Respiratory Virusis	RIO DE JANEIRO	METRO I	Female	-	FALSE	NA	2025-04-01	Nasopharyngeal swab	Not tested	424	32.6662	8.42781	97.3363	Human adenovirus B	AC_000018	60.0974	MW polyomavirus (MWPyV)	NC_018102	52.1115	Human adenovirus E	KX868498	36.7043	Human adenovirus F	NC_001454	33.8169	Human adenovirus D	NC_010956	SRR37908861	PRJNA1447513	SAMN57010009
VSP00101	Influenza/Respiratory Virusis	SAO GONCALO	METRO II	Male	-	FALSE	0-5	2025-04-01	Nasopharyngeal swab	Not tested	1849	43.0307	40.7198	99.7827	Human parainfluenza virus 2 (HPIV-2)	NC_003443	43.0307	Human parvovirus B19 (B19V)	NC_000883	3.86812	Torque teno virus (TTV)	NC_002076	2.54108	Human adenovirus E	KX868498	2.1891	Dengue virus type 1 (DENV-1)	NC_001477	SRR37908860	PRJNA1447513	SAMN57010010
VSP00102	COVID-19	DUQUE DE CAXIAS	METRO I	Female	-	FALSE	NA	2025-04-01	Nasopharyngeal swab	Not tested	1008	65.6719	19.9918	98.5505	Influenza A virus (H1N1; pdm09-like)	CY121687	78.3738	Influenza A virus (H6N1)	CY094172	76.9615	Influenza A virus (H1N2)	HQ840335	74.1331	Influenza A virus (H3N2; swine-like)	MK239128	71.2927	Influenza A virus (H5N1)	EF619975	SRR37908859	PRJNA1447513	SAMN57010011
VSP00103	Influenza/Respiratory Virusis	NITEROI	METRO II	Male	-	FALSE	0-5	2025-04-01	Nasopharyngeal swab	Not tested	170	76.4475	3.57505	98.043	Human respiratory syncytial virus B (HRSV-B)	KY674984	76.4475	Human parvovirus B19 (B19V)	NC_000883	61.3874	Human respiratory syncytial virus A (HRSV-A)	MZ515555	43.2396	WU polyomavirus (WUPyV)	NC_009539	30.5874	Human cytomegalovirus (HCMV)	NC_006273	SRR37908858	PRJNA1447513	SAMN57010012
VSP00104	COVID-19	RIO DE JANEIRO	METRO I	Female	-	FALSE	0-5	2025-04-01	Nasopharyngeal swab	Not tested	136	34.5068	2.78324	100	Human respiratory syncytial virus B (HRSV-B)	KY674984	77.9319	Human respiratory syncytial virus A (HRSV-A)	MZ515555	34.5068	Human parvovirus B19 (B19V)	NC_000883	32.5172	Human adenovirus D	NC_010956	21.3655	Torque teno virus (TTV)	NC_002076	SRR37908857	PRJNA1447513	SAMN57010013
VSP00105	Influenza/Respiratory Virusis	RIO DE JANEIRO	METRO I	Female	-	FALSE	06-21	2025-04-01	Nasopharyngeal swab	Not tested	58	27.7341	1.32291	99.9611	Human adenovirus E	KX868498	55.7245	Human adenovirus B	AC_000018	46.9458	Human adenovirus D	NC_010956	29.7187	Human adenovirus C	AC_000007	27.7341	Human parvovirus B19 (B19V)	NC_000883	SRR37908856	PRJNA1447513	SAMN57010014
VSP00106	Influenza/Respiratory Virusis	SAO GONCALO	METRO II	Femile	-	FALSE	0-5	2025-05-01	Nasopharyngeal swab	Not tested	2783	36.9014	51.7387	99.699	Human respiratory syncytial virus A (HRSV-A)	MZ515555	70.2468	Human respiratory syncytial virus B (HRSV-B)	KY674984	36.9014	Human parvovirus B19 (B19V)	NC_000883	6.84932	Chikungunya virus (CHIKV)	NC_004162	6.322	Rhinovirus A (RV-A)	NC_038878.1	SRR37908855	PRJNA1447513	SAMN57010015
VSP00107	COVID-19	SAO JOAO DA BARRA	NORTE	Female	Pneumonia	TRUE	0-5	2025-04-01	Nasopharyngeal swab	Not tested	241	53.1094	4.4346	98.4055	Human adenovirus C	AC_000007	53.1094	Human parvovirus B19 (B19V)	NC_000883	20.0753	Human adenovirus D	NC_010956	18.9358	Human adenovirus E	KX868498	12.688	Human adenovirus B	AC_000018	SRR37908854	PRJNA1447513	SAMN57010016
VSP00108	COVID-19	BELFORD ROXO	METRO I	Female	-	FALSE	0-5	2025-04-01	Nasopharyngeal swab	Not tested	1504	57.8449	28.0874	100	Human respiratory syncytial virus B (HRSV-B)	KY674984	73.7042	Human respiratory syncytial virus A (HRSV-A)	MZ515555	57.8449	Human parvovirus B19 (B19V)	NC_000883	52.3005	Human adenovirus B	AC_000018	17.757	Torque teno virus (TTV)	NC_002076	SRR37908853	PRJNA1447513	SAMN57010017
VSP00109	Influenza/Respiratory Virusis	SAO GONCALO	METRO II	Male	-	FALSE	0-5	2025-05-01	Nasopharyngeal swab	Not tested	2784	66.6905	50.2	96.7228	Human respiratory syncytial virus B (HRSV-B)	KY674984	66.6905	Human parvovirus B19 (B19V)	NC_000883	56.3482	Human respiratory syncytial virus A (HRSV-A)	MZ515555	8.73371	BK polyomavirus (BKPyV)	LT934539	2.67208	Chikungunya virus (CHIKV)	NC_004162	SRR37908849	PRJNA1447513	SAMN57010018
VSP00110	Influenza/Respiratory Virusis	SAO JOAO DE MERITI	METRO I	Male	-	FALSE	0-5	2025-05-01	Nasopharyngeal swab	Not tested	760	57.9342	15.8644	99.9889	Human adenovirus E	KX868498	57.9342	Human parvovirus B19 (B19V)	NC_000883	47.2602	Human adenovirus B	AC_000018	41.6669	Human adenovirus D	NC_010956	23.5468	Human adenovirus C	AC_000007	SRR37908848	PRJNA1447513	SAMN57010019
VSP00111	Influenza/Respiratory Virusis	PETROPOLIS	SERRANA	Male	-	FALSE	0-5	2025-05-01	Nasopharyngeal swab	Not tested	38	18.3881	0.806112	99.8887	Human respiratory syncytial virus A (HRSV-A)	MZ515555	76.6286	Human respiratory syncytial virus B (HRSV-B)	KY674984	23.702	Torque teno virus (TTV)	NC_002076	18.3881	Human parvovirus B19 (B19V)	NC_000883	17.9913	Rhinovirus A (RV-A)	MF043119.1	SRR37908847	PRJNA1447513	SAMN57010020
VSP00112	COVID-19	RIO DE JANEIRO	METRO I	Male	Acute bronchiolite	TRUE	NA	2025-05-01	Aspirate	Not tested	Unmapped	Unmapped	Unmapped	97.5643	Human adenovirus B	AC_000018	72.8599	Human respiratory syncytial virus A (HRSV-A)	MZ515555	58.2585	Human adenovirus E	KX868498	43.7243	Human respiratory syncytial virus B (HRSV-B)	KY674984	38.7966	Human adenovirus D	NC_010956	SRR37908846	PRJNA1447513	SAMN57010021
VSP00113	COVID-19	RESENDE	MEDIO PARAIBA	Male	-	FALSE	0-5	2025-05-01	Nasopharyngeal swab	Not tested	497	35.2752	11.2477	99.856	Human respiratory syncytial virus A (HRSV-A)	MZ515555	84.0078	Human cytomegalovirus (HCMV)	NC_006273	73.6102	Human respiratory syncytial virus B (HRSV-B)	KY674984	37.4099	Human adenovirus C	AC_000007	35.2752	Human parvovirus B19 (B19V)	NC_000883	SRR37908845	PRJNA1447513	SAMN57010022
VSP00114	COVID-19	RIO DE JANEIRO	METRO I	Male	-	FALSE	0-5	2025-05-01	Nasopharyngeal swab	Not tested	805	78.6455	18.0793	90.8385	Human respiratory syncytial virus B (HRSV-B)	KY674984	78.6455	Human parvovirus B19 (B19V)	NC_000883	48.5537	Human respiratory syncytial virus A (HRSV-A)	MZ515555	18.4104	Rhinovirus A (RV-A)	MF043119.1	12.514	Rhinovirus A (RV-A)	NC_001617	SRR37908844	PRJNA1447513	SAMN57010023
VSP00115	Influenza/Respiratory Virusis	RIO DE JANEIRO	METRO I	Male	-	FALSE	0-5	2025-05-01	Nasopharyngeal swab	Not tested	783	56.1651	14.8869	93.3634	Human adenovirus C	AC_000007	56.1651	Human parvovirus B19 (B19V)	NC_000883	29.0597	Human adenovirus D	NC_010956	26.7286	Human adenovirus E	KX868498	18.9252	Torque teno virus (TTV)	NC_002076	SRR37908843	PRJNA1447513	SAMN57010024
VSP00116	Influenza/Respiratory Virusis	SAO GONCALO	METRO II	Male	-	FALSE	NA	2025-05-01	Nasopharyngeal swab	Not tested	16	14.5997	0.408685	100	Human adenovirus E	KX868498	57.4647	Human adenovirus B	AC_000018	47.9491	Human adenovirus D	NC_010956	34.5577	Human adenovirus C	AC_000007	24.5841	Human adenovirus G	OQ579036	SRR37908842	PRJNA1447513	SAMN57010025
VSP00117	Influenza/Respiratory Virusis	NITEROI	METRO II	Femile	-	FALSE	0-5	2025-05-01	Nasopharyngeal swab	Not tested	1135	56.4153	19.3385	99.5615	Human respiratory syncytial virus A (HRSV-A)	MZ515555	65.1785	Human respiratory syncytial virus B (HRSV-B)	KY674984	56.4153	Human parvovirus B19 (B19V)	NC_000883	13.2918	Torque teno virus (TTV)	NC_002076	9.95563	Rhinovirus B (RV-B)	NC_001490	SRR37908841	PRJNA1447513	SAMN57010026
VSP00118	Influenza/Respiratory Virusis	PETROPOLIS	SERRANA	Male	-	FALSE	0-5	2025-05-01	Nasopharyngeal swab	Not tested	114	27.7698	2.42137	99.856	Human respiratory syncytial virus A (HRSV-A)	MZ515555	73.4974	Human respiratory syncytial virus B (HRSV-B)	KY674984	30.3884	Human cytomegalovirus (HCMV)	NC_006273	27.7698	Human parvovirus B19 (B19V)	NC_000883	11.675	Rhinovirus B (RV-B)	NC_001490	SRR37908840	PRJNA1447513	SAMN57010027
VSP00119	Influenza/Respiratory Virusis	RIO DE JANEIRO	METRO I	Female	-	FALSE	0-5	2025-05-01	Nasopharyngeal swab	Not tested	1091	72.1587	21.5449	100	Human respiratory syncytial virus B (HRSV-B)	KY674984	100	MW polyomavirus (MWPyV)	NC_018102	72.1587	Human parvovirus B19 (B19V)	NC_000883	64.2866	Human respiratory syncytial virus A (HRSV-A)	MZ515555	46.8487	Human adenovirus C	AC_000007	SRR37908838	PRJNA1447513	SAMN57010028
VSP00120	Influenza/Respiratory Virusis	RIO DE JANEIRO	METRO I	Femile	-	FALSE	0-5	2025-05-01	Nasopharyngeal swab	Not tested	2605	55.4861	49.5096	98.9005	Human respiratory syncytial virus A (HRSV-A)	MZ515555	60.13	Human respiratory syncytial virus B (HRSV-B)	KY674984	55.4861	Human parvovirus B19 (B19V)	NC_000883	3.93201	Chikungunya virus (CHIKV)	NC_004162	2.70737	Rhinovirus A (RV-A)	NC_038878.1	SRR37908837	PRJNA1447513	SAMN57010029
VSP00121	COVID-19	ARRAIAL DO CABO	LITORANEA	Femile	-	FALSE	0-5	2025-05-01	Nasopharyngeal swab	Not tested	10558	46.9442	195.789	99.856	Human respiratory syncytial virus A (HRSV-A)	MZ515555	76.6419	Human respiratory syncytial virus B (HRSV-B)	KY674984	46.9442	Human parvovirus B19 (B19V)	NC_000883	9.13535	Rhinovirus A (RV-A)	MF043119.1	8.19351	Rhinovirus A (RV-A)	NC_001617	SRR37908836	PRJNA1447513	SAMN57010030
VSP00122	COVID-19	MANGARATIBA	BAIA DA ILHA GRANDE	Male	-	FALSE	0-5	2025-05-01	Nasopharyngeal swab	Not tested	3296	48.4096	62.5343	100	Human respiratory syncytial virus B (HRSV-B)	KY674984	79.2435	Human adenovirus D	NC_010956	76.767	Human respiratory syncytial virus A (HRSV-A)	MZ515555	48.4096	Human parvovirus B19 (B19V)	NC_000883	25.572	Human adenovirus E	KX868498	SRR37908835	PRJNA1447513	SAMN57010031
VSP00123	Influenza/Respiratory Virusis	MARICA	METRO II	Male	-	FALSE	0-5	2025-05-01	Nasopharyngeal swab	Not tested	7210	37.9199	138.471	99.9555	Human adenovirus E	KX868498	50.5716	Human adenovirus B	AC_000018	42.9467	Human adenovirus D	NC_010956	37.9199	Human parvovirus B19 (B19V)	NC_000883	24.4344	Human adenovirus C	AC_000007	SRR37908834	PRJNA1447513	SAMN57010032
VSP00124	COVID-19	RIO DE JANEIRO	METRO I	Female	-	FALSE	0-5	2025-04-01	Nasopharyngeal secretion	Not tested	824	39.7605	16.6474	100	Human respiratory syncytial virus B (HRSV-B)	KY674984	72.6309	Human respiratory syncytial virus A (HRSV-A)	MZ515555	39.7605	Human parvovirus B19 (B19V)	NC_000883	8.73027	Rhinovirus A (RV-A)	MF043119.1	5.98434	Rhinovirus A (RV-A)	NC_001617	SRR37908833	PRJNA1447513	SAMN57010033
VSP00125	COVID-19	RIO DE JANEIRO	METRO I	Male	-	FALSE	0-5	2025-05-01	Nasopharyngeal swab	Not tested	18	18.7277	0.485347	99.8364	Human respiratory syncytial virus A (HRSV-A)	MZ515555	73.1524	Human respiratory syncytial virus B (HRSV-B)	KY674984	18.7277	Human parvovirus B19 (B19V)	NC_000883	9.63136	Torque teno virus (TTV)	NC_002076	7.96362	Merkel cell polyomavirus (MCPyV)	NC_010277	SRR37908832	PRJNA1447513	SAMN57010034
VSP00126	COVID-19	RIO DE JANEIRO	METRO I	Male	-	FALSE	0-5	2025-05-01	Nasopharyngeal swab	Not tested	1236	67.4768	24.9362	99.9411	Human respiratory syncytial virus A (HRSV-A)	MZ515555	79.6802	Human respiratory syncytial virus B (HRSV-B)	KY674984	67.4768	Human parvovirus B19 (B19V)	NC_000883	28.3694	Rhinovirus B (RV-B)	NC_001490	4.88212	Merkel cell polyomavirus (MCPyV)	NC_010277	SRR37908831	PRJNA1447513	SAMN57010035
VSP00127	COVID-19	RIO DE JANEIRO	METRO I	Male	-	FALSE	0-5	2025-04-01	Nasopharyngeal swab	Not tested	1992	72.3195	40.1626	100	Human bocavirus (HBoV)	HQ585888	100	Human respiratory syncytial virus B (HRSV-B)	KY674984	72.3195	Human parvovirus B19 (B19V)	NC_000883	70.7657	Human respiratory syncytial virus A (HRSV-A)	MZ515555	16.0427	Rhinovirus B (RV-B)	NC_001490	SRR37908830	PRJNA1447513	SAMN57010036
VSP00128	COVID-19	RIO DE JANEIRO	METRO I	Female	-	FALSE	0-5	2025-04-01	Nasopharyngeal swab	Not tested	1732	84.346	34.2214	99.8082	Human adenovirus E	KX868498	84.346	Human parvovirus B19 (B19V)	NC_000883	41.592	Human adenovirus B	AC_000018	38.1381	Human adenovirus D	NC_010956	18.4128	Human adenovirus C	AC_000007	SRR37908829	PRJNA1447513	SAMN57010037
VSP00129	Influenza/Respiratory Virusis	SAO JOAO DE MERITI	METRO I	Female	-	FALSE	0-5	2025-04-01	Nasopharyngeal swab	Not tested	1974	35.1858	35.2332	99.9038	Human parainfluenza virus 1 (HPIV-1)	NC_003461	35.1858	Human parvovirus B19 (B19V)	NC_000883	5.69931	Chikungunya virus (CHIKV)	NC_004162	4.79278	Human cytomegalovirus (HCMV)	NC_006273	3.5864	Dengue virus type 1 (DENV-1)	NC_001477	SRR37908827	PRJNA1447513	SAMN57010038
VSP00130	COVID-19	RIO DE JANEIRO	METRO I	Male	-	FALSE	0-5	2025-04-01	Nasopharyngeal swab	Not tested	6395	46.1401	114.5	99.9675	Human coronavirus OC43 (HCoV_OC43)	NC_006213	99.8887	Human respiratory syncytial virus A (HRSV-A)	MZ515555	93.3998	Human adenovirus B	AC_000018	78.6785	Human respiratory syncytial virus B (HRSV-B)	KY674984	46.1401	Human parvovirus B19 (B19V)	NC_000883	SRR37908826	PRJNA1447513	SAMN57010039
VSP00131	COVID-19	SAO JOAO DE MERITI	METRO I	Female	-	FALSE	0-5	2025-04-01	Nasopharyngeal swab	Not tested	10169	60.3288	192.848	96.4071	Human adenovirus B	AC_000018	60.3288	Human parvovirus B19 (B19V)	NC_000883	40.2402	Human adenovirus E	KX868498	24.576	Human adenovirus D	NC_010956	13.379	Human adenovirus C	AC_000007	SRR37908825	PRJNA1447513	SAMN57010040
VSP00132	COVID-19	SAO PEDRO DA ALDEIA	LITORANEA	Female	-	FALSE	0-5	2025-04-01	Nasopharyngeal swab	Not tested	5554	46.4439	99.5268	99.3662	Human parainfluenza virus 3 (HPIV-3)	EU326526	46.4439	Human parvovirus B19 (B19V)	NC_000883	2.63825	Chikungunya virus (CHIKV)	NC_004162	1.71762	Punta Toro virus (PTV)	NC_039192	1.44835	Human papillomavirus 82 (HPV82)	AB027021	SRR37908824	PRJNA1447513	SAMN57010041
VSP00133	Influenza/Respiratory Virusis	RIO DE JANEIRO	METRO I	Male	-	FALSE	0-5	2025-04-01	Nasopharyngeal swab	Not tested	204	56.594	4.56451	99.6613	Human parainfluenza virus 2 (HPIV-2)	NC_003443	56.594	Human parvovirus B19 (B19V)	NC_000883	22.1616	Human cytomegalovirus (HCMV)	NC_006273	10.6957	Torque teno virus (TTV)	NC_002076	7.29866	Rhinovirus A (RV-A)	NC_001617	SRR37908823	PRJNA1447513	SAMN57010042
VSP00134	Influenza/Respiratory Virusis	RIO DE JANEIRO	METRO I	Male	-	FALSE	0-5	2025-05-01	Nasopharyngeal swab	Not tested	2102	67.2445	41.8106	99.8887	Human respiratory syncytial virus A (HRSV-A)	MZ515555	96.5707	Human cytomegalovirus (HCMV)	NC_006273	75.5141	Human respiratory syncytial virus B (HRSV-B)	KY674984	67.2445	Human parvovirus B19 (B19V)	NC_000883	8.31947	Rhinovirus B (RV-B)	NC_001490	SRR37908822	PRJNA1447513	SAMN57010043
VSP00135	COVID-19	NOVA IGUACU	METRO I	Femile	-	FALSE	0-5	2025-05-01	Nasopharyngeal swab	Not tested	1240	73.7134	23.7716	98.2788	Human respiratory syncytial virus A (HRSV-A)	MZ515555	73.7134	Human parvovirus B19 (B19V)	NC_000883	58.8696	Human respiratory syncytial virus B (HRSV-B)	KY674984	15.4446	Merkel cell polyomavirus (MCPyV)	NC_010277	9.35885	Rhinovirus A (RV-A)	MF043119.1	SRR37908821	PRJNA1447513	SAMN57010044
VSP00136	Influenza/Respiratory Virusis	SAQUAREMA	LITORANEA	Femile	-	FALSE	0-5	2025-05-01	Nasopharyngeal swab	Not tested	12506	97.7841	236.391	99.8887	Human respiratory syncytial virus A (HRSV-A)	MZ515555	97.7841	Human parvovirus B19 (B19V)	NC_000883	80.2242	Human respiratory syncytial virus B (HRSV-B)	KY674984	15.3296	Human adenovirus C	AC_000007	7.66954	Chikungunya virus (CHIKV)	NC_004162	SRR37908820	PRJNA1447513	SAMN57010045
VSP00137	Influenza/Respiratory Virusis	ARARUAMA	LITORANEA	Female	-	FALSE	0-5	2025-05-01	Nasopharyngeal swab	Not tested	2853	58.6669	49.703	100	Human respiratory syncytial virus B (HRSV-B)	KY674984	81.4005	Human respiratory syncytial virus A (HRSV-A)	MZ515555	58.6669	Human parvovirus B19 (B19V)	NC_000883	13.3943	Rhinovirus B (RV-B)	NC_001490	4.93131	Dengue virus type 2 (DENV-2)	KF955373	SRR37908819	PRJNA1447513	SAMN57010046
VSP00138	COVID-19	RIO DE JANEIRO	METRO I	Femile	-	FALSE	0-5	2025-05-01	Nasopharyngeal swab	Not tested	1541	85.9364	32.581	99.7317	Human respiratory syncytial virus A (HRSV-A)	MZ515555	85.9364	Human parvovirus B19 (B19V)	NC_000883	73.2719	Human respiratory syncytial virus B (HRSV-B)	KY674984	65.5119	Rhinovirus A (RV-A)	MF043119.1	14.4855	Rhinovirus A (RV-A)	NC_001617	SRR37908818	PRJNA1447513	SAMN57010047
VSP00139	Influenza/Respiratory Virusis	SAQUAREMA	LITORANEA	Male	Malignant neoplasm of the peritoneum	TRUE	60+	2025-04-01	Nasopharyngeal swab	Not tested	428	65.9221	9.36526	99.1361	Human respiratory syncytial virus A (HRSV-A)	MZ515555	72.4161	Human respiratory syncytial virus B (HRSV-B)	KY674984	65.9221	Human parvovirus B19 (B19V)	NC_000883	7.88591	Rhinovirus A (RV-A)	NC_001617	6.44143	Merkel cell polyomavirus (MCPyV)	NC_010277	SRR37908720	PRJNA1447513	SAMN57010048
VSP00140	Influenza/Respiratory Virusis	SAQUAREMA	LITORANEA	Male	Malignant neoplasm of the lung	TRUE	60+	2025-05-01	Nasopharyngeal swab	Not tested	55	22.1408	1.11901	86.5131	Herpes simplex virus 1 (HSV1)	NC_001806	68.3199	Human cytomegalovirus (HCMV)	NC_006273	48.3554	Herpes simplex virus 2 (HSV2)	Z86099	22.1408	Human parvovirus B19 (B19V)	NC_000883	15.0312	Torque teno virus (TTV)	NC_002076	SRR37908719	PRJNA1447513	SAMN57010049
VSP00141	Influenza/Respiratory Virusis	SAQUAREMA	LITORANEA	Male	Chronic obstructive pulmonary disease	TRUE	60+	2025-05-01	Nasopharyngeal swab	Not tested	179	44.6033	3.66101	44.6033	Human parvovirus B19 (B19V)	NC_000883	15.5218	Epstein-Barr virus (EBV)	NC_007605	5.92166	Merkel cell polyomavirus (MCPyV)	NC_010277	5.24403	Torque teno virus (TTV)	NC_002076	2.59839	Human cytomegalovirus (HCMV)	NC_006273	SRR37908718	PRJNA1447513	SAMN57010050
VSP00142	Influenza/Respiratory Virusis	SAQUAREMA	LITORANEA	Female	Acute myocardial infarction	TRUE	60+	2025-05-01	Nasopharyngeal swab	Not tested	704	45.05	14.5702	48.2685	Human respiratory syncytial virus B (HRSV-B)	KY674984	45.05	Human parvovirus B19 (B19V)	NC_000883	25.4385	Human respiratory syncytial virus A (HRSV-A)	MZ515555	18.1724	Torque teno virus (TTV)	NC_002076	11.573	Epstein-Barr virus (EBV)	NC_007605	SRR37908717	PRJNA1447513	SAMN57010051
VSP00143	Influenza/Respiratory Virusis	ARARUAMA	LITORANEA	Female	Cellulite	TRUE	60+	2025-05-01	Nasopharyngeal swab	Not tested	2937	49.0708	52.6812	49.0708	Human parvovirus B19 (B19V)	NC_000883	3.01032	Chikungunya virus (CHIKV)	NC_004162	2.4656	Trichodysplasia spinulosa-associated polyomavirus (TSPyV)	NC_014361	1.35104	Severe acute respiratory syndrome coronavirus 2 (SARS-CoV-2)	NC_045512	1.28319	Human papillomavirus 82 (HPV82)	AB027021	SRR37908716	PRJNA1447513	SAMN57010052
VSP00144	Influenza/Respiratory Virusis	SAQUAREMA	LITORANEA	Male	-	FALSE	22-59	2025-05-01	Nasopharyngeal swab	Not tested	3267	87.4732	70.0379	87.4732	Human parvovirus B19 (B19V)	NC_000883	6.41806	Chikungunya virus (CHIKV)	NC_004162	5.32254	Dengue virus type 2 (DENV-2)	KF955373	4.75218	Merkel cell polyomavirus (MCPyV)	NC_010277	2.5683	Severe acute respiratory syndrome coronavirus 2 (SARS-CoV-2)	NC_045512	SRR37908715	PRJNA1447513	SAMN57010053
VSP00145	Influenza/Respiratory Virusis	SAQUAREMA	LITORANEA	Female	Cause of death unknown	TRUE	60+	2025-04-01	Nasopharyngeal swab	Not tested	7032	63.5096	130.482	63.5096	Human parvovirus B19 (B19V)	NC_000883	7.81329	Chikungunya virus (CHIKV)	NC_004162	6.93174	Human parainfluenza virus 4 (HPIV-4)	NC_021928	5.37383	Torque teno virus (TTV)	NC_002076	4.56451	Dengue virus type 1 (DENV-1)	NC_001477	SRR37908714	PRJNA1447513	SAMN57010054
VSP00146	Influenza/Respiratory Virusis	SAQUAREMA	LITORANEA	Female	Cause of death unknown	TRUE	22-59	2025-04-01	Nasopharyngeal swab	Not tested	121	22.8735	2.6846	22.8735	Human parvovirus B19 (B19V)	NC_000883	3.75444	Chikungunya virus (CHIKV)	NC_004162	3.58548	Punta Toro virus (PTV)	NC_039192	3.39707	Merkel cell polyomavirus (MCPyV)	NC_010277	2.12171	Human papillomavirus 82 (HPV82)	AB027021	SRR37908713	PRJNA1447513	SAMN57010055
VSP00147	Influenza/Respiratory Virusis	SAQUAREMA	LITORANEA	Male	Malignant neoplasm of the prostate	TRUE	60+	2025-04-01	Nasopharyngeal swab	Not tested	6927	61.0079	135.655	61.0079	Human parvovirus B19 (B19V)	NC_000883	7.14527	Chikungunya virus (CHIKV)	NC_004162	6.33442	Dengue virus type 1 (DENV-1)	NC_001477	3.48988	Merkel cell polyomavirus (MCPyV)	NC_010277	2.20045	Severe acute respiratory syndrome coronavirus 2 (SARS-CoV-2)	NC_045512	SRR37908712	PRJNA1447513	SAMN57010056
VSP00148	Influenza/Respiratory Virusis	SAQUAREMA	LITORANEA	Female	Central nervous system disease	TRUE	60+	2025-04-01	Nasopharyngeal swab	Not tested	330	27.6805	7.89528	27.9076	Torque teno virus (TTV)	NC_002076	27.6805	Human parvovirus B19 (B19V)	NC_000883	2.34641	Punta Toro virus (PTV)	NC_039192	2.17253	Human papillomavirus 82 (HPV82)	AB027021	1.55578	Human papillomavirus 16 (HPV16; high-risk)	NC_001526	SRR37908711	PRJNA1447513	SAMN57010057
VSP00149	Influenza/Respiratory Virusis	RIO DE JANEIRO	METRO I	Male	Progressive spastic paralysis	TRUE	60+	2025-04-01	Nasopharyngeal swab	Not tested	982	55.5039	20.2627	55.5039	Human parvovirus B19 (B19V)	NC_000883	1.7842	Chikungunya virus (CHIKV)	NC_004162	1.53874	Punta Toro virus (PTV)	NC_039192	1.43565	Human papillomavirus 82 (HPV82)	AB027021	0.99632	Tick-borne encephalitis virus (TBEV)	NC_001672	SRR37908709	PRJNA1447513	SAMN57010058
VSP00150	Influenza/Respiratory Virusis	SAQUAREMA	LITORANEA	Male	Paralytic ileus and functional bowel obstruction	TRUE	60+	2025-04-01	Nasopharyngeal swab	Not tested	94	18.263	2.53592	18.263	Human parvovirus B19 (B19V)	NC_000883	3.07817	Epstein-Barr virus (EBV)	NC_007605	1.96485	Punta Toro virus (PTV)	NC_039192	1.8295	Human papillomavirus 82 (HPV82)	AB027021	0.951441	Tick-borne encephalitis virus (TBEV)	NC_001672	SRR37908708	PRJNA1447513	SAMN57010059
VSP00151	Influenza/Respiratory Virusis	SAQUAREMA	LITORANEA	Female	Malignant neoplasm of the lung	TRUE	22-59	2025-04-01	Nasopharyngeal swab	Not tested	220	67.6197	5.31004	67.6197	Human parvovirus B19 (B19V)	NC_000883	25.6782	Epstein-Barr virus (EBV)	NC_007605	24.095	Merkel cell polyomavirus (MCPyV)	NC_010277	2.41967	Punta Toro virus (PTV)	NC_039192	1.62338	Human papillomavirus 73 (HPV73)	X94165	SRR37908707	PRJNA1447513	SAMN57010060
VSP00152	Influenza/Respiratory Virusis	SAQUAREMA	LITORANEA	Female	Pneumonia	TRUE	NA	2025-04-01	Nasopharyngeal swab	Not tested	4748	78.9492	98.2586	11.9361	Merkel cell polyomavirus (MCPyV)	NC_010277	6.74784	Chikungunya virus (CHIKV)	NC_004162	3.66664	Dengue virus type 2 (DENV-2)	KF955373	2.50811	Severe acute respiratory syndrome coronavirus 2 (SARS-CoV-2)	NC_045512	2.25785	Human respiratory syncytial virus A (HRSV-A)	MZ515555	SRR37908706	PRJNA1447513	SAMN57010061
VSP00153	Influenza/Respiratory Virusis	SAQUAREMA	LITORANEA	Male	Inguinal hernia	TRUE	60+	2025-04-01	Nasopharyngeal swab	Not tested	4264	78.5919	91.9744	78.5919	Human parvovirus B19 (B19V)	NC_000883	8.59477	Merkel cell polyomavirus (MCPyV)	NC_010277	4.69305	Chikungunya virus (CHIKV)	NC_004162	4.51713	Torque teno virus (TTV)	NC_002076	3.1742	Epstein-Barr virus (EBV)	NC_007605	SRR37908705	PRJNA1447513	SAMN57010062
VSP00154	Influenza/Respiratory Virusis	BELFORD ROXO	METRO I	Male	-	FALSE	0-5	2025-05-01	Aspirate	Not tested	121	40.7613	2.34596	43.4369	Enterovirus D	NC_038308	40.7613	Human parvovirus B19 (B19V)	NC_000883	5.14745	Coxsackievirus A (species Enterovirus C)	AB205396	5.14019	Torque teno virus (TTV)	NC_002076	4.38172	Poliovirus (species Enterovirus C)	NC_002058	SRR37908704	PRJNA1447513	SAMN57010063
VSP00155	Influenza/Respiratory Virusis	BELFORD ROXO	METRO I	Male	-	FALSE	0-5	2025-05-01	Aspirate	Not tested	477	40.4039	10.2886	99.9084	Human respiratory syncytial virus A (HRSV-A)	MZ515555	78.8974	Human respiratory syncytial virus B (HRSV-B)	KY674984	40.4039	Human parvovirus B19 (B19V)	NC_000883	9.14459	Rhinovirus A (RV-A)	NC_038878.1	4.2226	Rhinovirus A (RV-A)	NC_001617	SRR37908703	PRJNA1447513	SAMN57010064
VSP00156	Influenza/Respiratory Virusis	ITABORAI	METRO II	Male	-	FALSE	06-21	2025-05-01	Nasopharyngeal swab	Not tested	13	11.6333	0.311115	99.9215	Human respiratory syncytial virus A (HRSV-A)	MZ515555	79.5476	Human respiratory syncytial virus B (HRSV-B)	KY674984	27.883	WU polyomavirus (WUPyV)	NC_009539	11.6333	Human parvovirus B19 (B19V)	NC_000883	10.906	Rhinovirus A (RV-A)	NC_001617	SRR37908702	PRJNA1447513	SAMN57010065
VSP00157	Influenza/Respiratory Virusis	SAQUAREMA	LITORANEA	Female	Diabetes mellitus	TRUE	60+	2025-04-01	Nasopharyngeal swab	Not tested	2528	42.5482	46.9126	99.9277	Human adenovirus E	KX868498	47.3475	Human adenovirus B	AC_000018	42.5482	Human parvovirus B19 (B19V)	NC_000883	41.6013	Human adenovirus D	NC_010956	22.7676	Human adenovirus C	AC_000007	SRR37908701	PRJNA1447513	SAMN57010066
VSP00158	Influenza/Respiratory Virusis	SAQUAREMA	LITORANEA	Female	Acute renal failure	TRUE	60+	2025-04-01	Nasopharyngeal swab	Not tested	568	71.7655	11.3419	71.7655	Human parvovirus B19 (B19V)	NC_000883	32.218	Influenza A virus (H1N1; pdm09-like)	CY121687	27.4904	Influenza A virus (H1N2)	HQ840335	26.5637	Influenza A virus (H3N2; swine-like)	MK239128	21.4298	Influenza A virus (H7N3)	OP723740	SRR37908700	PRJNA1447513	SAMN57010067
VSP00159	Influenza/Respiratory Virusis	SAQUAREMA	LITORANEA	Femile	Unspecified dementia	TRUE	NA	2025-04-01	Nasopharyngeal swab	Not tested	40	16.2259	0.929593	89.1704	Herpes simplex virus 1 (HSV1)	NC_001806	49.2917	Herpes simplex virus 2 (HSV2)	Z86099	31.6296	Human respiratory syncytial virus A (HRSV-A)	MZ515555	19.7133	Epstein-Barr virus (EBV)	NC_007605	17.7657	Human respiratory syncytial virus B (HRSV-B)	KY674984	SRR37908698	PRJNA1447513	SAMN57010068
VSP00160	Influenza/Respiratory Virusis	SAQUAREMA	LITORANEA	Male	Pneumonia	TRUE	NA	2025-04-01	Nasopharyngeal swab	Not tested	Unmapped	Unmapped	Unmapped	8.11212	Merkel cell polyomavirus (MCPyV)	NC_010277	2.66802	Human papillomavirus 82 (HPV82)	AB027021	2.36515	Punta Toro virus (PTV)	NC_039192	1.32811	Human papillomavirus 16 (HPV16; high-risk)	NC_001526	1.02946	Ross River virus (RRV)	NC_075016	SRR37908697	PRJNA1447513	SAMN57010069
VSP00161	Influenza/Respiratory Virusis	SAQUAREMA	LITORANEA	Male	Chronic obstructive pulmonary disease	TRUE	NA	2025-04-01	Nasopharyngeal swab	Not tested	419	41.5654	9.64028	10.8775	Torque teno virus (TTV)	NC_002076	5.23482	Merkel cell polyomavirus (MCPyV)	NC_010277	3.50922	Chikungunya virus (CHIKV)	NC_004162	2.26905	Herpes simplex virus 1 (HSV1)	NC_001806	2.23819	Dengue virus type 2 (DENV-2)	KF955373	SRR37908696	PRJNA1447513	SAMN57010070
VSP00162	Influenza/Respiratory Virusis	SAQUAREMA	LITORANEA	Female	Malignant neoplasm of the brain	TRUE	22-59	2025-04-01	Nasopharyngeal swab	Not tested	11041	63.4024	196.825	63.4024	Human parvovirus B19 (B19V)	NC_000883	6.66328	Chikungunya virus (CHIKV)	NC_004162	3.67438	Human polyomavirus 6 (HPyV6)	NC_014406	1.15092	Merkel cell polyomavirus (MCPyV)	NC_010277	0.854412	Onyong-nyong virus (ONNV)	AF079457	SRR37908695	PRJNA1447513	SAMN57010071
VSP00163	Influenza/Respiratory Virusis	DUQUE DE CAXIAS	METRO I	Male	-	FALSE	0-5	2025-04-01	Nasopharyngeal swab	Not tested	21908	98.7312	446.683	98.7312	Human parvovirus B19 (B19V)	NC_000883	79.4691	Merkel cell polyomavirus (MCPyV)	NC_010277	10.942	Chikungunya virus (CHIKV)	NC_004162	5.77868	Severe acute respiratory syndrome coronavirus 2 (SARS-CoV-2)	NC_045512	5.73196	Dengue virus type 2 (DENV-2)	KF955373	SRR37908694	PRJNA1447513	SAMN57010072
VSP00164	Influenza/Respiratory Virusis	RIO DE JANEIRO	METRO I	Femile	-	FALSE	60+	2025-05-01	Nasopharyngeal swab	Not tested	2049	59.9714	41.258	99.8626	Human respiratory syncytial virus A (HRSV-A)	MZ515555	88.0413	Enterovirus D	NC_038308	74.8905	Human respiratory syncytial virus B (HRSV-B)	KY674984	59.9714	Human parvovirus B19 (B19V)	NC_000883	13.4648	Rhinovirus A (RV-A)	NC_001617	SRR37908693	PRJNA1447513	SAMN57010073
VSP00165	COVID-19	SAO JOAO DE MERITI	METRO I	Female	-	FALSE	0-5	2025-05-01	Nasopharyngeal swab	Not tested	10874	59.9535	210.345	97.1729	Human adenovirus B	AC_000018	59.9535	Human parvovirus B19 (B19V)	NC_000883	44.9081	Human adenovirus E	KX868498	25.4368	Human adenovirus D	NC_010956	13.6044	Human adenovirus C	AC_000007	SRR37908692	PRJNA1447513	SAMN57010074
VSP00166	COVID-19	RIO DE JANEIRO	METRO I	Male	-	FALSE	0-5	2025-05-01	Nasopharyngeal swab	Not tested	9799	84.2387	194.622	100	Human respiratory syncytial virus B (HRSV-B)	KY674984	84.2387	Human parvovirus B19 (B19V)	NC_000883	68.4948	Human respiratory syncytial virus A (HRSV-A)	MZ515555	13.1991	Rhinovirus A (RV-A)	NC_001617	11.8173	Rhinovirus A (RV-A)	MF043119.1	SRR37908691	PRJNA1447513	SAMN57010075
VSP00167	COVID-19	MAGE	METRO I	Male	-	FALSE	0-5	2025-05-01	Nasopharyngeal swab	Not tested	12003	83.5418	240.85	100	Human respiratory syncytial virus B (HRSV-B)	KY674984	83.5418	Human parvovirus B19 (B19V)	NC_000883	77.7421	Human respiratory syncytial virus A (HRSV-A)	MZ515555	17.2906	Rhinovirus B (RV-B)	NC_001490	5.88071	Rhinovirus A (RV-A)	MF043119.1	SRR37908690	PRJNA1447513	SAMN57010076
VSP00168	COVID-19	RIO DE JANEIRO	METRO I	Male	-	FALSE	0-5	2025-05-01	Nasopharyngeal swab	Not tested	10821	58.4703	176.148	97.2403	Human respiratory syncytial virus B (HRSV-B)	KY674984	58.4703	Human parvovirus B19 (B19V)	NC_000883	53.75	Human respiratory syncytial virus A (HRSV-A)	MZ515555	20.673	Human cytomegalovirus (HCMV)	NC_006273	9.81544	Rhinovirus A (RV-A)	NC_001617	SRR37908689	PRJNA1447513	SAMN57010077
VSP00169	Influenza/Respiratory Virusis	BELFORD ROXO	METRO I	Femile	-	FALSE	0-5	2025-05-01	Nasopharyngeal swab	Not tested	19334	72.8914	367.508	99.7906	Human respiratory syncytial virus A (HRSV-A)	MZ515555	78.7094	Human adenovirus E	KX868498	78.2075	Human respiratory syncytial virus B (HRSV-B)	KY674984	72.8914	Human parvovirus B19 (B19V)	NC_000883	25.956	Human adenovirus B	AC_000018	SRR37908591	PRJNA1447513	SAMN57010078
VSP00170	Influenza/Respiratory Virusis	PETROPOLIS	SERRANA	Male	-	FALSE	0-5	2025-05-01	Nasopharyngeal swab	Not tested	7363	81.2187	154.768	100	Human respiratory syncytial virus B (HRSV-B)	KY674984	81.2187	Human parvovirus B19 (B19V)	NC_000883	73.6846	Human respiratory syncytial virus A (HRSV-A)	MZ515555	18.564	Rhinovirus A (RV-A)	MF043119.1	14.849	Rhinovirus A (RV-A)	NC_001617	SRR37908590	PRJNA1447513	SAMN57010079
VSP00171	Influenza/Respiratory Virusis	RIO DE JANEIRO	METRO I	Male	-	FALSE	NA	2025-05-01	Nasopharyngeal swab	Not tested	10	3.10936	0.269836	99.856	Human respiratory syncytial virus A (HRSV-A)	MZ515555	90.0214	Human adenovirus C	AC_000007	82.1945	Human respiratory syncytial virus B (HRSV-B)	KY674984	17.8349	Torque teno virus (TTV)	NC_002076	16.5408	Human adenovirus D	NC_010956	SRR37908589	PRJNA1447513	SAMN57010080
VSP00172	Influenza/Respiratory Virusis	RIO DE JANEIRO	METRO I	Male	-	FALSE	0-5	2025-05-01	Nasopharyngeal swab	Not tested	1635	63.867	32.6231	97.2546	Human adenovirus B	AC_000018	91.5948	Human respiratory syncytial virus B (HRSV-B)	KY674984	63.867	Human parvovirus B19 (B19V)	NC_000883	52.2728	Human adenovirus E	KX868498	49.3259	Human respiratory syncytial virus A (HRSV-A)	MZ515555	SRR37908588	PRJNA1447513	SAMN57010081
VSP00173	Influenza/Respiratory Virusis	SAO GONCALO	METRO II	Female	-	FALSE	0-5	2025-05-01	Nasopharyngeal swab	Not tested	3168	52.0908	60.0969	99.7913	Human adenovirus C	AC_000007	52.0908	Human parvovirus B19 (B19V)	NC_000883	25.8	Human adenovirus E	KX868498	25.5537	Human adenovirus D	NC_010956	16.7455	Human adenovirus B	AC_000018	SRR37908587	PRJNA1447513	SAMN57010082
VSP00174	COVID-19	PATY DO ALFERES	CENTRO SUL	Male	-	FALSE	0-5	2025-05-01	Nasopharyngeal swab	Not tested	4802	68.3703	85.3435	68.3703	Human parvovirus B19 (B19V)	NC_000883	53.3568	Human respiratory syncytial virus B (HRSV-B)	KY674984	20.7395	Human respiratory syncytial virus A (HRSV-A)	MZ515555	13.4082	Rhinovirus B (RV-B)	NC_001490	11.5318	WU polyomavirus (WUPyV)	NC_009539	SRR37908586	PRJNA1447513	SAMN57010083
VSP00175	Influenza/Respiratory Virusis	RIO DE JANEIRO	METRO I	Male	-	FALSE	0-5	2025-05-01	Nasopharyngeal swab	Not tested	5156	67.9593	102.215	85.805	Human respiratory syncytial virus A (HRSV-A)	MZ515555	67.9593	Human parvovirus B19 (B19V)	NC_000883	47.7113	Human respiratory syncytial virus B (HRSV-B)	KY674984	8.42864	Human adenovirus C	AC_000007	9.81981	Rhinovirus A (RV-A)	MF043119.1	SRR37908585	PRJNA1447513	SAMN57010084
VSP00176	Influenza/Respiratory Virusis	RIO DE JANEIRO	METRO I	Male	-	FALSE	0-5	2025-05-01	Nasopharyngeal swab	Not tested	2083	80.9149	42.8778	99.9215	Human respiratory syncytial virus A (HRSV-A)	MZ515555	80.9149	Human parvovirus B19 (B19V)	NC_000883	79.3087	Human respiratory syncytial virus B (HRSV-B)	KY674984	25.1761	Influenza A virus (H1N1; pdm09-like)	CY121687	19.8825	Influenza A virus (H1N2)	HQ840335	SRR37908584	PRJNA1447513	SAMN57010085
VSP00177	Influenza/Respiratory Virusis	RIO DE JANEIRO	METRO I	Female	-	FALSE	0-5	2025-05-01	Nasopharyngeal swab	Not tested	3121	41.0829	57.906	98.9717	Human parainfluenza virus 3 (HPIV-3)	EU326526	83.5571	Human cytomegalovirus (HCMV)	NC_006273	41.0829	Human parvovirus B19 (B19V)	NC_000883	6.86623	Chikungunya virus (CHIKV)	NC_004162	2.16116	Dengue virus type 1 (DENV-1)	NC_001477	SRR37908583	PRJNA1447513	SAMN57010086
VSP00178	Influenza/Respiratory Virusis	AREAL	CENTRO SUL	Male	-	FALSE	0-5	2025-05-01	Nasopharyngeal swab	Not tested	7570	76.3402	147.424	99.8626	Human respiratory syncytial virus A (HRSV-A)	MZ515555	76.5358	Human respiratory syncytial virus B (HRSV-B)	KY674984	76.3402	Human parvovirus B19 (B19V)	NC_000883	12.9348	Rhinovirus A (RV-A)	MF043119.1	7.11689	Rhinovirus A (RV-A)	NC_001617	SRR37908582	PRJNA1447513	SAMN57010087
VSP00179	COVID-19	RIO DE JANEIRO	METRO I	Male	-	FALSE	0-5	2025-05-01	Nasopharyngeal swab	Not tested	7340	88.4739	153.547	88.4739	Human parvovirus B19 (B19V)	NC_000883	19.1731	Human parainfluenza virus 1 (HPIV-1)	NC_003461	8.96773	Rhinovirus A (RV-A)	MF043119.1	4.5493	Chikungunya virus (CHIKV)	NC_004162	3.03738	Torque teno virus (TTV)	NC_002076	SRR37908580	PRJNA1447513	SAMN57010088
VSP00180	COVID-19	RIO DE JANEIRO	METRO I	Femile	-	FALSE	0-5	2025-05-01	Nasopharyngeal swab	Not tested	928	78.6455	19.4062	99.8887	Human respiratory syncytial virus A (HRSV-A)	MZ515555	78.6455	Human parvovirus B19 (B19V)	NC_000883	75.3682	Human respiratory syncytial virus B (HRSV-B)	KY674984	10.5519	Rhinovirus B (RV-B)	NC_001490	6.12669	Torque teno virus (TTV)	NC_002076	SRR37908579	PRJNA1447513	SAMN57010089
VSP00181	COVID-19	RIO DE JANEIRO	METRO I	Male	-	FALSE	0-5	2025-05-01	Nasopharyngeal swab	Not tested	30077	87.0086	603.074	87.0086	Human parvovirus B19 (B19V)	NC_000883	82.5859	Human respiratory syncytial virus B (HRSV-B)	KY674984	35.6021	Human respiratory syncytial virus A (HRSV-A)	MZ515555	25.9897	WU polyomavirus (WUPyV)	NC_009539	16.4043	Dengue virus type 2 (DENV-2)	KF955373	SRR37908578	PRJNA1447513	SAMN57010090
VSP00182	Influenza/Respiratory Virusis	RIO DE JANEIRO	METRO I	Male	-	FALSE	0-5	2025-05-01	Nasopharyngeal swab	Not tested	10858	98.3202	222.757	98.3202	Human parvovirus B19 (B19V)	NC_000883	97.3575	Human cytomegalovirus (HCMV)	NC_006273	54.8121	Rhinovirus A (RV-A)	MF043119.1	18.5263	Rhinovirus A (RV-A)	NC_001617	14.0338	Merkel cell polyomavirus (MCPyV)	NC_010277	SRR37908577	PRJNA1447513	SAMN57010091
VSP00183	Influenza/Respiratory Virusis	RIO DE JANEIRO	METRO I	Female	-	FALSE	0-5	2025-04-01	Nasopharyngeal swab	Not tested	16859	90.9221	325.555	90.9221	Human parvovirus B19 (B19V)	NC_000883	21.6049	Chikungunya virus (CHIKV)	NC_004162	5.70098	Dengue virus type 1 (DENV-1)	NC_001477	4.37631	Dengue virus type 2 (DENV-2)	KF955373	3.46119	Severe acute respiratory syndrome coronavirus 2 (SARS-CoV-2)	NC_045512	SRR37908576	PRJNA1447513	SAMN57010092
VSP00184	Meningitis	NA	NA	Male	-	FALSE	NA	2025-03-01	Cerebrospinal fluid	Not tested	Unmapped	Unmapped	Unmapped	6.66291	Rhinovirus C (RV-C)	NC_009996	5.69072	Rhinovirus A (RV-A)	NC_001617	2.44166	Coxsackievirus A (species Enterovirus A)	NC_001612	2.31559	Rhinovirus B (RV-B)	NC_001490	2.22312	Enterovirus B (not Coxsackievirus or Echovirus)	AB426608	SRR37908575	PRJNA1447513	SAMN57010093
VSP00185	Herpes Simplex	RIO DE JANEIRO	METRO I	Male	-	FALSE	0-5	2025-04-01	Cerebrospinal fluid	Not tested	7830	79.8427	143.796	99.6019	Herpes simplex virus 2 (HSV2)	Z86099	79.8427	Human parvovirus B19 (B19V)	NC_000883	61.8498	Herpes simplex virus 1 (HSV1)	NC_001806	10.2571	Chikungunya virus (CHIKV)	NC_004162	4.64835	Dengue virus type 1 (DENV-1)	NC_001477	SRR37908574	PRJNA1447513	SAMN57010094
VSP00186	Meningitis	RIO DE JANEIRO	METRO I	Female	Miliary tuberculosis	TRUE	22-59	2025-04-01	Cerebrospinal fluid	Not tested	8130	64.7427	155.171	64.7427	Human parvovirus B19 (B19V)	NC_000883	4.99448	Human immunodeficiency virus 1 (HIV-1)	AF049337	1.57355	Herpes simplex virus 2 (HSV2)	Z86099	1.55931	Merkel cell polyomavirus (MCPyV)	NC_010277	1.49927	Human respiratory syncytial virus B (HRSV-B)	KY674984	SRR37908573	PRJNA1447513	SAMN57010095
VSP00187	Meningitis	PORCIUNCULA	NA	Male	-	FALSE	60+	2025-04-01	Cerebrospinal fluid	Not tested	83502	64.2423	1672.48	64.2423	Human parvovirus B19 (B19V)	NC_000883	12.5173	Herpes simplex virus 2 (HSV2)	Z86099	5.07023	Herpes simplex virus 1 (HSV1)	NC_001806	2.31693	Chikungunya virus (CHIKV)	NC_004162	1.23757	Human immunodeficiency virus 1 (HIV-1)	AF049337	SRR37908572	PRJNA1447513	SAMN57010096
VSP00188	Meningitis	APERIBÉ	NA	Male	-	FALSE	22-59	2025-04-01	Cerebrospinal fluid	Not tested	126799	80.9149	2524.26	80.9149	Human parvovirus B19 (B19V)	NC_000883	48.6781	Human cytomegalovirus (HCMV)	NC_006273	18.1887	Chikungunya virus (CHIKV)	NC_004162	7.12622	Dengue virus type 1 (DENV-1)	NC_001477	6.6327	Dengue virus type 2 (DENV-2)	KF955373	SRR37908571	PRJNA1447513	SAMN57010097
VSP00189	Meningitis	ARRAIAL DO CABO	LITORANEA	Male	HIV disease	TRUE	60+	2025-04-01	Cerebrospinal fluid	Not tested	156976	79.7355	3073.49	79.7355	Human parvovirus B19 (B19V)	NC_000883	6.01105	Human immunodeficiency virus 1 (HIV-1)	AF049337	3.66142	Chikungunya virus (CHIKV)	NC_004162	3.3785	Merkel cell polyomavirus (MCPyV)	NC_010277	0.864344	Dengue virus type 2 (DENV-2)	KF955373	SRR37908569	PRJNA1447513	SAMN57010098
VSP00190	Meningitis	DUQUE DE CAXIAS	METRO I	Male	-	FALSE	0-5	2025-04-01	Cerebrospinal fluid	Not tested	16567	98.4811	336.674	98.4811	Human parvovirus B19 (B19V)	NC_000883	10.6054	Enterovirus A (not Coxsackievirus)	NC_030454	10.1309	Coxsackievirus A (species Enterovirus A)	NC_001612	7.38936	Coxsackievirus B (species Enterovirus B)	NC_001472	6.92536	Enterovirus B (not Coxsackievirus or Echovirus)	AB426608	SRR37908568	PRJNA1447513	SAMN57010099
VSP00191	Meningitis	ITABORAI	NA	Male	-	FALSE	22-59	2025-05-01	Cerebrospinal fluid	Not tested	16446	88.3131	305.268	99.1394	Herpes simplex virus 1 (HSV1)	NC_001806	88.3131	Human parvovirus B19 (B19V)	NC_000883	66.7089	Chikungunya virus (CHIKV)	NC_004162	58.3556	Herpes simplex virus 2 (HSV2)	Z86099	49.3586	Dengue virus type 2 (DENV-2)	KF955373	SRR37908567	PRJNA1447513	SAMN57010100
VSP00192	Meningitis	CAMPOS DOS GOYTACAZES	NORTE	Female	-	FALSE	0-5	2025-05-01	Cerebrospinal fluid	Not tested	125	29.9142	2.12312	29.9142	Human parvovirus B19 (B19V)	NC_000883	10.8997	Chikungunya virus (CHIKV)	NC_004162	6.18613	Human parechovirus (HPeV)	NC_038319	3.42541	Human immunodeficiency virus 1 (HIV-1)	AF049337	2.44029	Torque teno virus (TTV)	NC_002076	SRR37908566	PRJNA1447513	SAMN57010101
VSP00193	Influenza/Respiratory Virusis	SAO GONCALO	METRO II	Femile	-	FALSE	0-5	2025-04-01	Nasopharyngeal swab	Not tested	158	15.8863	3.66905	99.8887	Human respiratory syncytial virus A (HRSV-A)	MZ515555	97.8689	Enterovirus D	NC_038308	76.9205	Human respiratory syncytial virus B (HRSV-B)	KY674984	72.3867	Human immunodeficiency virus 1 (HIV-1)	AF049337	15.8863	Human parvovirus B19 (B19V)	NC_000883	SRR37908565	PRJNA1447513	SAMN57010102
VSP00194	Influenza/Respiratory Virusis	RIO DE JANEIRO	METRO I	Male	-	FALSE	0-5	2025-04-01	Nasopharyngeal swab	Not tested	237	18.1022	4.6208	99.5353	Human respiratory syncytial virus A (HRSV-A)	MZ515555	73.1923	Human respiratory syncytial virus B (HRSV-B)	KY674984	64.6519	Human immunodeficiency virus 1 (HIV-1)	AF049337	18.1022	Human parvovirus B19 (B19V)	NC_000883	3.39459	Human adenovirus E	KX868498	SRR37908564	PRJNA1447513	SAMN57010103
VSP00195	Influenza/Respiratory Virusis	RIO DE JANEIRO	METRO I	Male	Acute bronchitis	TRUE	NA	2025-04-01	Nasopharyngeal swab	Not tested	10	4.94996	0.155468	93.5971	Human adenovirus C	AC_000007	79.6797	Human adenovirus E	KX868498	36.8954	Human adenovirus D	NC_010956	32.2943	Human adenovirus B	AC_000018	29.7443	Human parainfluenza virus 4 (HPIV-4)	NC_021928	SRR37908563	PRJNA1447513	SAMN57010104
VSP00196	Influenza/Respiratory Virusis	RIO DE JANEIRO	METRO I	Male	-	FALSE	NA	2025-04-01	Nasopharyngeal swab	Not tested	76	6.21873	1.73106	99.9444	Human adenovirus E	KX868498	52.2019	Human adenovirus B	AC_000018	48.3425	Human immunodeficiency virus 1 (HIV-1)	AF049337	44.3719	Human adenovirus D	NC_010956	41.1789	Rhinovirus A (RV-A)	MF043119.1	SRR37908562	PRJNA1447513	SAMN57010105
VSP00197	Influenza/Respiratory Virusis	RIO DE JANEIRO	METRO I	Female	-	FALSE	NA	2025-04-01	Nasopharyngeal swab	Not tested	36	15.0465	0.755897	100	Human adenovirus E	KX868498	57.3239	Human adenovirus B	AC_000018	46.7149	Human adenovirus D	NC_010956	30.6787	Human adenovirus C	AC_000007	23.931	Human adenovirus G	OQ579036	SRR37908561	PRJNA1447513	SAMN57010106
VSP00198	Influenza/Respiratory Virusis	CARMO	SERRANA	Female	-	FALSE	0-5	2025-04-01	Nasopharyngeal swab	Not tested	82	12.9378	1.45264	99.9425	Human parainfluenza virus 2 (HPIV-2)	NC_003443	12.9378	Human parvovirus B19 (B19V)	NC_000883	11.3039	Human immunodeficiency virus 1 (HIV-1)	AF049337	8.374	Human cytomegalovirus (HCMV)	NC_006273	2.03534	Human respiratory syncytial virus A (HRSV-A)	MZ515555	SRR37908816	PRJNA1447513	SAMN57010107
VSP00199	Influenza/Respiratory Virusis	CARMO	SERRANA	Male	-	FALSE	NA	2025-04-01	Nasopharyngeal swab	Not tested	74	20.8363	1.45282	99.5887	Human respiratory syncytial virus B (HRSV-B)	KY674984	98.5378	Human adenovirus D	NC_010956	72.0723	MW polyomavirus (MWPyV)	NC_018102	69.3979	Human respiratory syncytial virus A (HRSV-A)	MZ515555	40.0734	Human adenovirus E	KX868498	SRR37908814	PRJNA1447513	SAMN57010108
VSP00200	Influenza/Respiratory Virusis	NOVA IGUACU	METRO I	Female	HIV disease	TRUE	22-59	2025-05-01	Nasopharyngeal swab	Not tested	214	15.9757	4.02037	72.4972	Human immunodeficiency virus 1 (HIV-1)	AF049337	15.9757	Human parvovirus B19 (B19V)	NC_000883	6.49506	Epstein-Barr virus (EBV)	NC_007605	6.31149	Merkel cell polyomavirus (MCPyV)	NC_010277	5.57702	Human adenovirus E	KX868498	SRR37908813	PRJNA1447513	SAMN57010109
VSP00201	COVID-19	RIO DE JANEIRO	METRO I	Male	-	FALSE	NA	2025-05-01	Nasopharyngeal swab	Not tested	126	18.7277	2.11401	99.8691	Human respiratory syncytial virus A (HRSV-A)	MZ515555	96.4175	Human cytomegalovirus (HCMV)	NC_006273	90.437	Human adenovirus D	NC_010956	77.1823	Human immunodeficiency virus 1 (HIV-1)	AF049337	74.5456	Human respiratory syncytial virus B (HRSV-B)	KY674984	SRR37908812	PRJNA1447513	SAMN57010110
VSP00202	Influenza/Respiratory Virusis	RIO DE JANEIRO	METRO I	Female	-	FALSE	NA	2025-05-01	Nasopharyngeal swab	Not tested	94	11.2044	1.65118	96.6999	Human adenovirus B	AC_000018	52.1532	Human adenovirus E	KX868498	31.5566	Human adenovirus D	NC_010956	17.6893	Human adenovirus C	AC_000007	14.184	Human adenovirus G	OQ579036	SRR37908811	PRJNA1447513	SAMN57010111
VSP00203	Influenza/Respiratory Virusis	RIO DE JANEIRO	METRO I	Male	-	FALSE	NA	2025-05-01	Nasopharyngeal swab	Not tested	88	9.77484	1.51841	99.9083	Human adenovirus E	KX868498	66.6807	Human adenovirus B	AC_000018	48.9382	Human adenovirus D	NC_010956	45.3502	Herpes simplex virus 1 (HSV1)	NC_001806	32.7573	Human adenovirus C	AC_000007	SRR37908810	PRJNA1447513	SAMN57010112
VSP00204	COVID-19	SAO JOAO DE MERITI	METRO I	Male	Pneumonia	TRUE	60+	2025-05-01	Nasopharyngeal swab	Not tested	262	27.2873	5.69746	27.2873	Human parvovirus B19 (B19V)	NC_000883	6.62983	Human immunodeficiency virus 1 (HIV-1)	AF049337	5.11631	Epstein-Barr virus (EBV)	NC_007605	2.02301	Human papillomavirus 40 (HPV40)	X74478	1.78954	BK polyomavirus (BKPyV)	LT934539	SRR37908809	PRJNA1447513	SAMN57010113
VSP00205	Influenza/Respiratory Virusis	SAQUAREMA	LITORANEA	Male	-	FALSE	60+	2025-04-01	Nasopharyngeal swab	Not tested	166	15.1358	3.52823	18.3022	Torque teno virus (TTV)	NC_002076	15.1358	Human parvovirus B19 (B19V)	NC_000883	9.06077	Human immunodeficiency virus 1 (HIV-1)	AF049337	5.21626	Merkel cell polyomavirus (MCPyV)	NC_010277	3.6911	Human respiratory syncytial virus A (HRSV-A)	MZ515555	SRR37908808	PRJNA1447513	SAMN57010114
VSP00206	Influenza/Respiratory Virusis	SAQUAREMA	LITORANEA	Male	Sepsis	TRUE	60+	2025-05-01	Nasopharyngeal swab	Not tested	318	10.6326	6.17995	10.6326	Human parvovirus B19 (B19V)	NC_000883	1.9699	Human respiratory syncytial virus A (HRSV-A)	MZ515555	1.57185	Human cytomegalovirus (HCMV)	NC_006273	1.52458	Human papillomavirus 82 (HPV82)	AB027021	1.52084	Punta Toro virus (PTV)	NC_039192	SRR37908807	PRJNA1447513	SAMN57010115
VSP00207	Influenza/Respiratory Virusis	SAQUAREMA	LITORANEA	Female	Nephritis	TRUE	60+	2025-05-01	Nasopharyngeal swab	Not tested	146	17.4232	3.31022	17.4232	Human parvovirus B19 (B19V)	NC_000883	8.68508	Human immunodeficiency virus 1 (HIV-1)	AF049337	2.07473	Punta Toro virus (PTV)	NC_039192	1.93063	Human respiratory syncytial virus A (HRSV-A)	MZ515555	1.39754	Human papillomavirus 82 (HPV82)	AB027021	SRR37908806	PRJNA1447513	SAMN57010116
VSP00208	Influenza/Respiratory Virusis	RIO DE JANEIRO	METRO I	Male	-	FALSE	0-5	2025-05-01	Nasopharyngeal swab	Not tested	998	43.263	22.2475	99.9889	Human adenovirus E	KX868498	64.4972	Human immunodeficiency virus 1 (HIV-1)	AF049337	53.6183	Human adenovirus B	AC_000018	44.2066	Human adenovirus D	NC_010956	43.263	Human parvovirus B19 (B19V)	NC_000883	SRR37908805	PRJNA1447513	SAMN57010117
VSP00209	Influenza/Respiratory Virusis	PETROPOLIS	SERRANA	Male	-	FALSE	NA	2025-04-01	Nasopharyngeal swab	Not tested	379	39.7248	7.24446	100	Human respiratory syncytial virus B (HRSV-B)	KY674984	100	Human respiratory syncytial virus A (HRSV-A)	MZ515555	99.9666	Human adenovirus E	KX868498	82.2431	Human immunodeficiency virus 1 (HIV-1)	AF049337	53.6155	Human adenovirus B	AC_000018	SRR37908802	PRJNA1447513	SAMN57010118
VSP00210	Influenza/Respiratory Virusis	DUQUE DE CAXIAS	METRO I	Male	-	FALSE	NA	2025-04-01	Nasopharyngeal swab	Not tested	Unmapped	Unmapped	Unmapped	85.9145	Human cytomegalovirus (HCMV)	NC_006273	11.4586	Human immunodeficiency virus 1 (HIV-1)	AF049337	5.53599	Rhinovirus C (RV-C)	NC_009996	5.06912	Rhinovirus A (RV-A)	NC_038878.1	3.49037	Simian virus 40 (SV40)	NC_001669	SRR37908801	PRJNA1447513	SAMN57010119
VSP00211	COVID-19	RIO DE JANEIRO	METRO I	Femile	-	FALSE	NA	2025-05-01	Nasopharyngeal swab	Not tested	220	29.1816	4.047	98.6257	Human respiratory syncytial virus A (HRSV-A)	MZ515555	96.429	Human cytomegalovirus (HCMV)	NC_006273	71.1712	Human adenovirus D	NC_010956	70.6188	Human immunodeficiency virus 1 (HIV-1)	AF049337	66.6844	Human respiratory syncytial virus B (HRSV-B)	KY674984	SRR37908800	PRJNA1447513	SAMN57010120
VSP00212	COVID-19	RIO DE JANEIRO	METRO I	Female	-	FALSE	NA	2025-05-01	Nasopharyngeal swab	Not tested	42	12.7234	0.819871	96.726	Human cytomegalovirus (HCMV)	NC_006273	96.1846	Human respiratory syncytial virus A (HRSV-A)	MZ515555	62.9362	Human respiratory syncytial virus B (HRSV-B)	KY674984	24.5414	Human immunodeficiency virus 1 (HIV-1)	AF049337	23.6046	MW polyomavirus (MWPyV)	NC_018102	SRR37908799	PRJNA1447513	SAMN57010121
VSP00213	COVID-19	RIO DE JANEIRO	METRO I	Female	-	FALSE	NA	2025-05-01	Nasopharyngeal swab	Not tested	18	11.0793	0.473016	100	Human respiratory syncytial virus B (HRSV-B)	KY674984	100	KI polyomavirus (KIPyV)	NC_009238	76.7212	Human respiratory syncytial virus A (HRSV-A)	MZ515555	73.8086	Severe acute respiratory syndrome coronavirus 2 (SARS-CoV-2)	NC_045512	33.7886	Severe acute respiratory syndrome coronavirus (SARS-CoV)	AY502923	SRR37908798	PRJNA1447513	SAMN57010122
VSP00214	Influenza/Respiratory Virusis	RIO DE JANEIRO	METRO I	Male	-	FALSE	0-5	2025-05-01	Nasopharyngeal swab	Not tested	20	9.34596	0.302895	99.8205	Human parainfluenza virus 1 (HPIV-1)	NC_003461	48.7821	Human cytomegalovirus (HCMV)	NC_006273	23.6501	Torque teno virus (TTV)	NC_002076	11.3471	Epstein-Barr virus (EBV)	NC_007605	9.34596	Human parvovirus B19 (B19V)	NC_000883	SRR37908797	PRJNA1447513	SAMN57010123
VSP00215	Influenza/Respiratory Virusis	RIO DE JANEIRO	METRO I	Male	-	FALSE	0-5	2025-04-01	Nasopharyngeal swab	Not tested	6046	97.9092	144.28	99.2238	Human respiratory syncytial virus B (HRSV-B)	KY674984	97.9092	Human parvovirus B19 (B19V)	NC_000883	95.8259	Human cytomegalovirus (HCMV)	NC_006273	69.6008	Human respiratory syncytial virus A (HRSV-A)	MZ515555	26.7286	Human adenovirus E	KX868498	SRR37908796	PRJNA1447513	SAMN57010124
VSP00216	Influenza/Respiratory Virusis	RIO DE JANEIRO	METRO I	Male	-	FALSE	NA	2025-04-01	Nasopharyngeal swab	Not tested	26	15.9757	0.562545	97.5221	Human adenovirus B	AC_000018	56.8462	Human adenovirus E	KX868498	36.9524	Human adenovirus D	NC_010956	22.8873	Human adenovirus C	AC_000007	22.4862	Human immunodeficiency virus 1 (HIV-1)	AF049337	SRR37908795	PRJNA1447513	SAMN57010125
VSP00217	Influenza/Respiratory Virusis	DUQUE DE CAXIAS	METRO I	Female	-	FALSE	0-5	2025-05-01	Nasopharyngeal swab	Not tested	42	10.9006	1.03199	53.6243	Human immunodeficiency virus 1 (HIV-1)	AF049337	10.9006	Human parvovirus B19 (B19V)	NC_000883	2.83998	Influenza A virus (H1N1; pdm09-like)	CY121687	2.83668	Influenza A virus (H1N2)	HQ840335	2.83137	Influenza A virus (H3N2; swine-like)	MK239128	SRR37908794	PRJNA1447513	SAMN57010126
VSP00218	Influenza/Respiratory Virusis	BELFORD ROXO	METRO I	Female	-	FALSE	0-5	2025-05-01	Nasopharyngeal swab	Not tested	28	7.7198	0.467834	99.8974	Human parainfluenza virus 1 (HPIV-1)	NC_003461	56.6188	Human immunodeficiency virus 1 (HIV-1)	AF049337	7.7198	Human parvovirus B19 (B19V)	NC_000883	3.14319	Human parainfluenza virus 3 (HPIV-3)	EU326526	2.5589	Human respiratory syncytial virus A (HRSV-A)	MZ515555	SRR37908793	PRJNA1447513	SAMN57010127
VSP00219	Influenza/Respiratory Virusis	RIO DE JANEIRO	METRO I	Female	-	FALSE	0-5	2025-04-01	Nasopharyngeal swab	Not tested	82	24.857	1.69335	97.4827	Human adenovirus B	AC_000018	56.8128	Human adenovirus E	KX868498	37.7305	Human adenovirus D	NC_010956	24.857	Human parvovirus B19 (B19V)	NC_000883	22.328	Human adenovirus C	AC_000007	SRR37908791	PRJNA1447513	SAMN57010128
VSP00220	Influenza/Respiratory Virusis	RIO DE JANEIRO	METRO I	Femile	-	FALSE	NA	2025-04-01	Nasopharyngeal swab	Not tested	12	10.2395	0.317012	100	Human respiratory syncytial virus A (HRSV-A)	MZ515555	97.7715	Human parainfluenza virus 4 (HPIV-4)	NC_021928	77.491	Human respiratory syncytial virus B (HRSV-B)	KY674984	29.998	MW polyomavirus (MWPyV)	NC_018102	11.3767	Rhinovirus A (RV-A)	NC_038878.1	SRR37908790	PRJNA1447513	SAMN57010129
VSP00221	Influenza/Respiratory Virusis	RIO DE JANEIRO	METRO I	Femile	-	FALSE	NA	2025-04-01	Nasopharyngeal swab	Not tested	Unmapped	Unmapped	Unmapped	99.9944	Human adenovirus E	KX868498	53.5817	Human adenovirus B	AC_000018	44.979	Human adenovirus D	NC_010956	31.1526	Torque teno virus (TTV)	NC_002076	29.4126	Human adenovirus C	AC_000007	SRR37908789	PRJNA1447513	SAMN57010130
VSP00222	COVID-19	RIO DE JANEIRO	METRO I	Female	-	FALSE	NA	2025-04-01	Nasopharyngeal secretion	Not tested	160	9.04217	2.37205	100	Human adenovirus E	KX868498	49.6762	Human adenovirus B	AC_000018	42.1458	Human adenovirus D	NC_010956	22.4643	Human adenovirus C	AC_000007	17.3852	Human adenovirus G	OQ579036	SRR37908788	PRJNA1447513	SAMN57010131
VSP00223	Influenza/Respiratory Virusis	RIO DE JANEIRO	METRO I	Male	-	FALSE	NA	2025-05-01	Nasopharyngeal swab	Not tested	32	19.3531	0.75143	99.9215	Human respiratory syncytial virus A (HRSV-A)	MZ515555	98.8391	Influenza C virus	AF170576	97.2631	Human adenovirus B	AC_000018	76.5822	Human respiratory syncytial virus B (HRSV-B)	KY674984	52.6898	Human adenovirus E	KX868498	SRR37908787	PRJNA1447513	SAMN57010132
VSP00224	Influenza/Respiratory Virusis	RIO DE JANEIRO	METRO I	Femile	-	FALSE	NA	2025-05-01	Nasopharyngeal swab	Not tested	Unmapped	Unmapped	Unmapped	100	Human respiratory syncytial virus B (HRSV-B)	KY674984	74.9476	Human respiratory syncytial virus A (HRSV-A)	MZ515555	20.4243	Rhinovirus B (RV-B)	NC_001490	14.1326	Human immunodeficiency virus 1 (HIV-1)	AF049337	4.0758	Torque teno virus (TTV)	NC_002076	SRR37908786	PRJNA1447513	SAMN57010133
VSP00225	Influenza/Respiratory Virusis	BARRA DO PIRAI	MEDIO PARAIBA	Male	-	FALSE	0-5	2025-05-01	Nasopharyngeal swab	Not tested	42	20.7827	0.901358	99.9935	Human parainfluenza virus 3 (HPIV-3)	EU326526	49.0276	Human immunodeficiency virus 1 (HIV-1)	AF049337	20.7827	Human parvovirus B19 (B19V)	NC_000883	11.0555	Human adenovirus C	AC_000007	4.53816	Human cytomegalovirus (HCMV)	NC_006273	SRR37908785	PRJNA1447513	SAMN57010134
VSP00226	Influenza/Respiratory Virusis	RIO DE JANEIRO	METRO I	Femile	-	FALSE	NA	2025-04-01	Nasopharyngeal swab	Not tested	Unmapped	Unmapped	Unmapped	97.8146	Enterovirus D	NC_038308	18.9721	Human adenovirus C	AC_000007	10.0987	Torque teno virus (TTV)	NC_002076	9.90617	Coxsackievirus A (species Enterovirus C)	AB205396	6.23656	Poliovirus (species Enterovirus C)	NC_002058	SRR37908688	PRJNA1447513	SAMN57010135
VSP00227	Influenza/Respiratory Virusis	PETROPOLIS	SERRANA	Femile	-	FALSE	0-5	2025-04-01	Nasopharyngeal swab	Not tested	736	10.2037	15.1716	99.8757	Human respiratory syncytial virus A (HRSV-A)	MZ515555	99.6538	Human parainfluenza virus 1 (HPIV-1)	NC_003461	74.4593	Human respiratory syncytial virus B (HRSV-B)	KY674984	65.9779	Human immunodeficiency virus 1 (HIV-1)	AF049337	10.2037	Human parvovirus B19 (B19V)	NC_000883	SRR37908687	PRJNA1447513	SAMN57010136
VSP00228	Influenza/Respiratory Virusis	RIO DE JANEIRO	METRO I	Male	-	FALSE	NA	2025-04-01	Nasopharyngeal swab	Not tested	268	19.9249	6.54003	99.1326	Human adenovirus E	KX868498	88.7628	Human parainfluenza virus 1 (HPIV-1)	NC_003461	44.4309	Human immunodeficiency virus 1 (HIV-1)	AF049337	40.7079	Human adenovirus B	AC_000018	35.6269	Human adenovirus D	NC_010956	SRR37908686	PRJNA1447513	SAMN57010137
VSP00229	Meningitis	NOVA IGUACU	METRO I	Male	Pneumonia	TRUE	NA	2025-04-01	Cerebrospinal fluid	Not tested	32	12.1337	0.513045	72.873	Human respiratory syncytial virus A (HRSV-A)	MZ515555	72.4068	Human adenovirus E	KX868498	63.7938	Rhinovirus A (RV-A)	MF043119.1	50.9885	Human respiratory syncytial virus B (HRSV-B)	KY674984	24.0497	Human adenovirus B	AC_000018	SRR37908684	PRJNA1447513	SAMN57010138
VSP00230	COVID-19	RIO DE JANEIRO	METRO I	Male	-	FALSE	NA	2025-04-01	Nasopharyngeal swab	Not tested	Unmapped	Unmapped	Unmapped	99.6692	Human adenovirus E	KX868498	47.9473	Human adenovirus B	AC_000018	41.2507	Human adenovirus D	NC_010956	23.4967	Human adenovirus C	AC_000007	18.4542	Human adenovirus G	OQ579036	SRR37908683	PRJNA1447513	SAMN57010139
VSP00231	Influenza/Respiratory Virusis	RIO DE JANEIRO	METRO I	Male	-	FALSE	0-5	2025-04-01	Nasopharyngeal swab	Not tested	243	46.8192	4.91083	100	Human respiratory syncytial virus B (HRSV-B)	KY674984	99.9583	Human adenovirus C	AC_000007	82.6994	Human coronavirus 229E (HCoV_229E)	NC_002645	77.7094	Human respiratory syncytial virus A (HRSV-A)	MZ515555	46.8192	Human parvovirus B19 (B19V)	NC_000883	SRR37908682	PRJNA1447513	SAMN57010140
VSP00232	COVID-19	RIO DE JANEIRO	METRO I	Female	-	FALSE	0-5	2025-05-01	Nasopharyngeal swab	Not tested	63	21.0329	1.07827	97.4207	Human adenovirus B	AC_000018	59.6097	Human adenovirus E	KX868498	36.0573	Human adenovirus D	NC_010956	22.4866	Human adenovirus C	AC_000007	21.0329	Human parvovirus B19 (B19V)	NC_000883	SRR37908681	PRJNA1447513	SAMN57010141
VSP00233	Influenza/Respiratory Virusis	DUQUE DE CAXIAS	METRO I	Female	-	FALSE	NA	2025-05-01	Nasopharyngeal swab	Not tested	210	14.3853	3.53395	99.9944	Human adenovirus E	KX868498	75.9227	Human immunodeficiency virus 1 (HIV-1)	AF049337	53.2719	Human adenovirus B	AC_000018	44.9648	Human adenovirus D	NC_010956	27.2894	Human adenovirus C	AC_000007	SRR37908680	PRJNA1447513	SAMN57010142
VSP00234	COVID-19	RIO DE JANEIRO	METRO I	Male	-	FALSE	0-5	2025-05-01	Nasopharyngeal swab	Not tested	24	16.5118	0.56451	99.8887	Human respiratory syncytial virus A (HRSV-A)	MZ515555	78.035	Human respiratory syncytial virus B (HRSV-B)	KY674984	22.7072	Human immunodeficiency virus 1 (HIV-1)	AF049337	16.5118	Human parvovirus B19 (B19V)	NC_000883	15.7654	Rhinovirus B (RV-B)	NC_001490	SRR37908679	PRJNA1447513	SAMN57010143
VSP00235	COVID-19	RIO DE JANEIRO	METRO I	Female	-	FALSE	0-5	2025-05-01	Nasopharyngeal swab	Not tested	232	44.8177	5.07898	100	Human respiratory syncytial virus B (HRSV-B)	KY674984	98.8825	Rhinovirus A (RV-A)	MF043119.1	78.6126	Human respiratory syncytial virus A (HRSV-A)	MZ515555	44.8177	Human parvovirus B19 (B19V)	NC_000883	43.2044	Human immunodeficiency virus 1 (HIV-1)	AF049337	SRR37908678	PRJNA1447513	SAMN57010144
VSP00236	Influenza/Respiratory Virusis	PETROPOLIS	SERRANA	Femile	-	FALSE	0-5	2025-04-01	Nasopharyngeal swab	Not tested	360	18.1737	7.36705	99.8887	Human respiratory syncytial virus A (HRSV-A)	MZ515555	99.0769	Human parainfluenza virus 1 (HPIV-1)	NC_003461	75.8591	Human respiratory syncytial virus B (HRSV-B)	KY674984	58.1547	Human immunodeficiency virus 1 (HIV-1)	AF049337	18.1737	Human parvovirus B19 (B19V)	NC_000883	SRR37908677	PRJNA1447513	SAMN57010145
VSP00237	Influenza/Respiratory Virusis	PETROPOLIS	SERRANA	Femile	-	FALSE	0-5	2025-04-01	Nasopharyngeal swab	Not tested	136	15.9936	2.67888	100	Human respiratory syncytial virus A (HRSV-A)	MZ515555	99.8658	Human parainfluenza virus 2 (HPIV-2)	NC_003443	79.5078	Human respiratory syncytial virus B (HRSV-B)	KY674984	15.9936	Human parvovirus B19 (B19V)	NC_000883	4.46309	Simian virus 40 (SV40)	NC_001669	SRR37908676	PRJNA1447513	SAMN57010146
VSP00238	COVID-19	ITABORAI	METRO II	Male	Acute myocardial infarction	TRUE	60+	2025-05-01	Nasopharyngeal swab	Not tested	97	9.0243	2.22427	14.0552	Human immunodeficiency virus 1 (HIV-1)	AF049337	9.0243	Human parvovirus B19 (B19V)	NC_000883	7.78161	Human respiratory syncytial virus B (HRSV-B)	KY674984	7.42471	Torque teno virus (TTV)	NC_002076	7.25785	Human respiratory syncytial virus A (HRSV-A)	MZ515555	SRR37908675	PRJNA1447513	SAMN57010147
VSP00239	COVID-19	ITABORAI	METRO II	Male	HIV disease	TRUE	60+	2025-05-01	Nasopharyngeal swab	Not tested	136	20.4789	2.76358	30.0331	Human immunodeficiency virus 1 (HIV-1)	AF049337	20.4789	Human parvovirus B19 (B19V)	NC_000883	6.25	Human respiratory syncytial virus A (HRSV-A)	MZ515555	5.29051	Merkel cell polyomavirus (MCPyV)	NC_010277	5.27121	Human adenovirus E	KX868498	SRR37908673	PRJNA1447513	SAMN57010148
VSP00240	Influenza/Respiratory Virusis	ARARUAMA	LITORANEA	Female	Malignant neoplasm of the lung	TRUE	60+	2025-05-01	Nasopharyngeal swab	Not tested	1307	32.8449	24.9214	79.5801	Human immunodeficiency virus 1 (HIV-1)	AF049337	32.8449	Human parvovirus B19 (B19V)	NC_000883	3.80328	Human adenovirus E	KX868498	3.01354	Simian virus 40 (SV40)	NC_001669	1.72608	Human adenovirus B	AC_000018	SRR37908672	PRJNA1447513	SAMN57010149
VSP00241	COVID-19	RIO DE JANEIRO	METRO I	Female	-	FALSE	NA	2025-05-01	Nasopharyngeal swab	Not tested	2	2.48392	0.0496783	35.7224	Human adenovirus E	KX868498	13.3497	Human adenovirus B	AC_000018	12.5007	Human adenovirus F	NC_001454	11.1307	Human adenovirus D	NC_010956	8.27624	Human immunodeficiency virus 1 (HIV-1)	AF049337	SRR37908671	PRJNA1447513	SAMN57010150
VSP00242	COVID-19	BARRA DO PIRAI	MEDIO PARAIBA	Female	-	FALSE	0-5	2025-05-01	Nasopharyngeal swab	Not tested	150	31.451	2.85168	99.9808	Human parainfluenza virus 1 (HPIV-1)	NC_003461	31.451	Human parvovirus B19 (B19V)	NC_000883	19.5912	Human immunodeficiency virus 1 (HIV-1)	AF049337	9.61574	Merkel cell polyomavirus (MCPyV)	NC_010277	5.21807	Torque teno virus (TTV)	NC_002076	SRR37908670	PRJNA1447513	SAMN57010151
VSP00243	COVID-19	RIO DE JANEIRO	METRO I	Male	-	FALSE	0-5	2025-05-01	Nasopharyngeal swab	Not tested	725	50.1251	15.5141	98.9856	Human respiratory syncytial virus A (HRSV-A)	MZ515555	76.8651	KI polyomavirus (KIPyV)	NC_009238	74.2404	Human respiratory syncytial virus B (HRSV-B)	KY674984	50.1251	Human parvovirus B19 (B19V)	NC_000883	26.7072	Human immunodeficiency virus 1 (HIV-1)	AF049337	SRR37908669	PRJNA1447513	SAMN57010152
VSP00244	COVID-19	DUQUE DE CAXIAS	METRO I	Male	-	FALSE	0-5	2025-04-01	Nasopharyngeal swab	Not tested	324	30.0572	6.99946	100	Human adenovirus E	KX868498	58.2137	Human adenovirus B	AC_000018	48.3454	Human adenovirus D	NC_010956	32.6544	Human adenovirus C	AC_000007	30.0572	Human parvovirus B19 (B19V)	NC_000883	SRR37908668	PRJNA1447513	SAMN57010153
VSP00245	COVID-19	CABO FRIO	LITORANEA	Male	-	FALSE	NA	2025-05-01	Nasopharyngeal swab	Not tested	Unmapped	Unmapped	Unmapped	99.0641	Human respiratory syncytial virus A (HRSV-A)	MZ515555	99.8704	Rhinovirus A (RV-A)	NC_038878.1	70.1075	Human respiratory syncytial virus B (HRSV-B)	KY674984	9.52181	Rhinovirus A (RV-A)	NC_001617	6.38118	Rhinovirus C (RV-C)	NC_009996	SRR37908667	PRJNA1447513	SAMN57010154
VSP00246	COVID-19	NILOPOLIS	METRO I	Female	-	FALSE	NA	2025-04-01	Nasopharyngeal swab	Not tested	1046	23.6598	17.9339	99.9833	Human adenovirus E	KX868498	90.7477	Human adenovirus D	NC_010956	54.9304	Human adenovirus B	AC_000018	30.9375	Human adenovirus C	AC_000007	24.754	Human adenovirus G	OQ579036	SRR37908666	PRJNA1447513	SAMN57010155
VSP00247	COVID-19	MAGE	METRO I	Male	-	FALSE	0-5	2025-04-01	Nasopharyngeal swab	Not tested	7645	77.3767	154.171	99.8626	Human respiratory syncytial virus A (HRSV-A)	MZ515555	77.3767	Human parvovirus B19 (B19V)	NC_000883	76.3566	Human respiratory syncytial virus B (HRSV-B)	KY674984	62.8619	Human immunodeficiency virus 1 (HIV-1)	AF049337	30.5222	Echovirus (species Enterovirus B)	AB501329	SRR37908665	PRJNA1447513	SAMN57010156
VSP00248	COVID-19	RIO DE JANEIRO	METRO I	Male	-	FALSE	NA	2025-04-01	Nasopharyngeal swab	Not tested	86	21.9085	1.62527	99.4438	Human parainfluenza virus 3 (HPIV-3)	EU326526	97.2186	Human respiratory syncytial virus A (HRSV-A)	MZ515555	65.7984	Influenza A virus (H1N1; pdm09-like)	CY121687	58.9757	Human respiratory syncytial virus B (HRSV-B)	KY674984	47.8572	Influenza A virus (H3N2; swine-like)	MK239128	SRR37908664	PRJNA1447513	SAMN57010157
VSP00249	COVID-19	MAGE	METRO I	Male	-	FALSE	0-5	2025-05-01	Nasopharyngeal swab	Not tested	2292	26.644	44.5127	99.9005	Human respiratory syncytial virus B (HRSV-B)	KY674984	72.356	Human respiratory syncytial virus A (HRSV-A)	MZ515555	58.8619	Human immunodeficiency virus 1 (HIV-1)	AF049337	26.644	Human parvovirus B19 (B19V)	NC_000883	21.693	Rhinovirus A (RV-A)	MF043119.1	SRR37908662	PRJNA1447513	SAMN57010158
VSP00250	COVID-19	NOVA IGUACU	METRO I	Male	-	FALSE	0-5	2025-05-01	Nasopharyngeal swab	Not tested	298	19.9964	5.77359	99.5821	Human respiratory syncytial virus B (HRSV-B)	KY674984	64.1492	Human respiratory syncytial virus A (HRSV-A)	MZ515555	20.4859	Human adenovirus C	AC_000007	19.9964	Human parvovirus B19 (B19V)	NC_000883	18.9945	Human immunodeficiency virus 1 (HIV-1)	AF049337	SRR37908661	PRJNA1447513	SAMN57010159
VSP00251	Influenza/Respiratory Virusis	RIO DE JANEIRO	METRO I	Male	-	FALSE	NA	2025-04-01	Nasopharyngeal swab	Not tested	394	18.2094	7.45104	100	Human bocavirus (HBoV)	HQ585888	97.0877	Human respiratory syncytial virus A (HRSV-A)	MZ515555	66.0489	Human adenovirus C	AC_000007	57.9607	Human respiratory syncytial virus B (HRSV-B)	KY674984	29.8086	Rhinovirus A (RV-A)	MF043119.1	SRR37908660	PRJNA1447513	SAMN57010160
VSP00252	Influenza/Respiratory Virusis	NITEROI	METRO II	Male	-	FALSE	0-5	2025-04-01	Nasopharyngeal swab	Not tested	50	7.21944	1.08899	99.6996	Human parainfluenza virus 2 (HPIV-2)	NC_003443	14.7514	Human immunodeficiency virus 1 (HIV-1)	AF049337	7.21944	Human parvovirus B19 (B19V)	NC_000883	4.84948	Human respiratory syncytial virus A (HRSV-A)	MZ515555	2.98868	Merkel cell polyomavirus (MCPyV)	NC_010277	SRR37908659	PRJNA1447513	SAMN57010161
VSP00253	Influenza/Respiratory Virusis	RIO DE JANEIRO	METRO I	Femile	-	FALSE	0-5	2025-04-01	Nasopharyngeal swab	Not tested	1477	24.6069	30.7353	99.8626	Human respiratory syncytial virus A (HRSV-A)	MZ515555	75.7198	Human respiratory syncytial virus B (HRSV-B)	KY674984	24.6069	Human parvovirus B19 (B19V)	NC_000883	18.5967	Human immunodeficiency virus 1 (HIV-1)	AF049337	18.2986	Rhinovirus A (RV-A)	MF043119.1	SRR37908658	PRJNA1447513	SAMN57010162
VSP00254	COVID-19	MAGE	METRO I	Male	-	FALSE	0-5	2025-05-01	Nasopharyngeal swab	Not tested	350	20.3538	7.65672	66.4807	Human cytomegalovirus (HCMV)	NC_006273	20.3538	Human parvovirus B19 (B19V)	NC_000883	14.3176	Rhinovirus A (RV-A)	MF043119.1	11.1577	Rhinovirus A (RV-A)	NC_001617	8.0442	Human immunodeficiency virus 1 (HIV-1)	AF049337	SRR37908657	PRJNA1447513	SAMN57010163
VSP00255	COVID-19	RIO DE JANEIRO	METRO I	Femile	-	FALSE	0-5	2025-04-01	Nasopharyngeal swab	Not tested	1916	40.6183	35.0107	99.8887	Human respiratory syncytial virus A (HRSV-A)	MZ515555	77.2987	Human respiratory syncytial virus B (HRSV-B)	KY674984	40.6183	Human parvovirus B19 (B19V)	NC_000883	23.7459	Human immunodeficiency virus 1 (HIV-1)	AF049337	14.7116	Rhinovirus B (RV-B)	NC_001490	SRR37908528	PRJNA1447513	SAMN57010164
VSP00256	COVID-19	RIO DE JANEIRO	METRO I	Femile	-	FALSE	NA	2025-05-01	Nasopharyngeal swab	Not tested	2	4.9857	0.0536097	99.8691	Human respiratory syncytial virus A (HRSV-A)	MZ515555	75.1619	Human adenovirus E	KX868498	74.7645	Human respiratory syncytial virus B (HRSV-B)	KY674984	40.1564	Human adenovirus C	AC_000007	28.3128	Human adenovirus B	AC_000018	SRR37908527	PRJNA1447513	SAMN57010165
VSP00257	Influenza/Respiratory Virusis	NITEROI	METRO II	Male	-	FALSE	NA	2025-05-01	Nasopharyngeal swab	Not tested	Unmapped	Unmapped	Unmapped	99.3259	Human respiratory syncytial virus A (HRSV-A)	MZ515555	72.9733	Human respiratory syncytial virus B (HRSV-B)	KY674984	2.50187	Human metapneumovirus (HMPV)	NC_039199	0.889341	Human papillomavirus 82 (HPV82)	AB027021	0.700603	Human adenovirus E	KX868498	SRR37908526	PRJNA1447513	SAMN57010166
VSP00258	Influenza/Respiratory Virusis	RIO DE JANEIRO	METRO I	Male	-	FALSE	NA	2025-05-01	Nasopharyngeal swab	Not tested	10	8.14868	0.204253	100	Human adenovirus E	KX868498	58.1264	Human adenovirus B	AC_000018	48.1344	Human adenovirus D	NC_010956	32.0589	Human adenovirus C	AC_000007	24.4963	Human adenovirus G	OQ579036	SRR37908525	PRJNA1447513	SAMN57010167
VSP00259	Influenza/Respiratory Virusis	RIO DE JANEIRO	METRO I	Male	-	FALSE	NA	2025-05-01	Nasopharyngeal swab	Not tested	60	13.2773	1.09328	97.3447	Human adenovirus B	AC_000018	55.0891	Human adenovirus E	KX868498	34.0307	Human adenovirus D	NC_010956	20.2521	Human adenovirus C	AC_000007	16.7936	Human adenovirus G	OQ579036	SRR37908523	PRJNA1447513	SAMN57010168
VSP00260	Influenza/Respiratory Virusis	ITALVA	NOROESTE	Male	-	FALSE	NA	2025-05-01	Nasopharyngeal swab	Not tested	Unmapped	Unmapped	Unmapped	81.3952	Human adenovirus C	AC_000007	55.176	Human cytomegalovirus (HCMV)	NC_006273	17.2118	Torque teno virus (TTV)	NC_002076	15.2011	Human adenovirus D	NC_010956	14.9434	Human adenovirus E	KX868498	SRR37908522	PRJNA1447513	SAMN57010169
VSP00261	Influenza/Respiratory Virusis	SAO JOAO DE MERITI	METRO I	Male	Pneumonia	TRUE	0-5	2025-05-01	Nasopharyngeal swab	Not tested	102	19.228	1.92423	99.8887	Human respiratory syncytial virus A (HRSV-A)	MZ515555	99.4527	Human bocavirus (HBoV)	HQ585888	75.2886	Human respiratory syncytial virus B (HRSV-B)	KY674984	19.228	Human parvovirus B19 (B19V)	NC_000883	14.4199	Human immunodeficiency virus 1 (HIV-1)	AF049337	SRR37908521	PRJNA1447513	SAMN57010170
VSP00262	Influenza/Respiratory Virusis	RIO DE JANEIRO	METRO I	Male	-	FALSE	22-59	2025-04-01	Nasopharyngeal swab	Not tested	2	2.35883	0.0471766	100	Human respiratory syncytial virus B (HRSV-B)	KY674984	75.373	Human respiratory syncytial virus A (HRSV-A)	MZ515555	4.26496	Human bocavirus (HBoV)	HQ585888	3.20832	Human adenovirus E	KX868498	2.35883	Human parvovirus B19 (B19V)	NC_000883	SRR37908520	PRJNA1447513	SAMN57010171
VSP00263	Influenza/Respiratory Virusis	NOVA IGUACU	METRO I	Male	-	FALSE	0-5	2025-04-01	Nasopharyngeal swab	Not tested	48	23.6419	1.06004	100	Human respiratory syncytial virus B (HRSV-B)	KY674984	75.0916	Human respiratory syncytial virus A (HRSV-A)	MZ515555	23.6419	Human parvovirus B19 (B19V)	NC_000883	18.9652	BK polyomavirus (BKPyV)	LT934539	17.7569	Human immunodeficiency virus 1 (HIV-1)	AF049337	SRR37908519	PRJNA1447513	SAMN57010172
VSP00264	COVID-19	RIO DE JANEIRO	METRO I	Male	-	FALSE	NA	2025-04-01	Nasopharyngeal swab	Not tested	Unmapped	Unmapped	Unmapped	97.4151	Human adenovirus B	AC_000018	56.9768	Human adenovirus E	KX868498	36.4336	Human adenovirus D	NC_010956	22.5227	Human adenovirus C	AC_000007	18.504	Human adenovirus G	OQ579036	SRR37908518	PRJNA1447513	SAMN57010173
VSP00265	Influenza/Respiratory Virusis	DUQUE DE CAXIAS	METRO I	Male	-	FALSE	0-5	2025-04-01	Nasopharyngeal swab	Not tested	16	17.5661	0.407255	98.0628	Human respiratory syncytial virus A (HRSV-A)	MZ515555	63.0954	Human respiratory syncytial virus B (HRSV-B)	KY674984	58.9683	Human adenovirus B	AC_000018	24.6295	Human adenovirus E	KX868498	17.5661	Human parvovirus B19 (B19V)	NC_000883	SRR37908517	PRJNA1447513	SAMN57010174
VSP00266	Influenza/Respiratory Virusis	RIO DE JANEIRO	METRO I	Male	-	FALSE	22-59	2025-05-01	Nasopharyngeal swab	Not tested	680	27.6269	12.6067	27.6269	Human parvovirus B19 (B19V)	NC_000883	11.5912	Human immunodeficiency virus 1 (HIV-1)	AF049337	5.4719	Influenza A virus (H1N1; pdm09-like)	CY121687	5.40921	Rhinovirus C (RV-C)	NC_009996	4.85395	Influenza A virus (H1N2)	HQ840335	SRR37908987	PRJNA1447513	SAMN57010175
VSP00267	COVID-19	CAMPOS DOS GOYTACAZES	NORTE	Female	-	FALSE	0-5	2025-05-01	Nasopharyngeal swab	Not tested	212	21.015	4.17298	81.3521	Rhinovirus A (RV-A)	MF043119.1	66.5655	Human cytomegalovirus (HCMV)	NC_006273	31.695	Human respiratory syncytial virus A (HRSV-A)	MZ515555	21.015	Human parvovirus B19 (B19V)	NC_000883	14.5482	Human respiratory syncytial virus B (HRSV-B)	KY674984	SRR37908986	PRJNA1447513	SAMN57010176
VSP00268	Influenza/Respiratory Virusis	RIO DE JANEIRO	METRO I	Female	-	FALSE	NA	2025-05-01	Nasopharyngeal swab	Not tested	28	19.0493	0.727663	100	Human adenovirus E	KX868498	57.6984	Human adenovirus B	AC_000018	47.667	Human adenovirus D	NC_010956	31.8474	Human adenovirus C	AC_000007	24.8623	Human adenovirus G	OQ579036	SRR37908985	PRJNA1447513	SAMN57010177
VSP00269	Influenza/Respiratory Virusis	RIO DE JANEIRO	METRO I	Male	-	FALSE	0-5	2025-05-01	Nasopharyngeal swab	Not tested	280	49.8213	6.06648	100	Human respiratory syncytial virus B (HRSV-B)	KY674984	79.5288	Human respiratory syncytial virus A (HRSV-A)	MZ515555	49.8213	Human parvovirus B19 (B19V)	NC_000883	21.9367	Torque teno virus (TTV)	NC_002076	18.0937	Human polyomavirus 7 (HPyV7)	NC_014407	SRR37908983	PRJNA1447513	SAMN57010178
VSP00270	Influenza/Respiratory Virusis	RIO DE JANEIRO	METRO I	Male	-	FALSE	0-5	2025-05-01	Nasopharyngeal swab	Not tested	78	14.01	1.63045	99.8887	Human respiratory syncytial virus A (HRSV-A)	MZ515555	78.1611	Human respiratory syncytial virus B (HRSV-B)	KY674984	14.01	Human parvovirus B19 (B19V)	NC_000883	13.0046	Rhinovirus A (RV-A)	MF043119.1	9.63136	Torque teno virus (TTV)	NC_002076	SRR37908982	PRJNA1447513	SAMN57010179
VSP00271	COVID-19	RIO DE JANEIRO	METRO I	Male	-	FALSE	NA	2025-05-01	Nasopharyngeal swab	Not tested	270	32.9342	5.99214	99.9555	Human adenovirus C	AC_000007	94.1081	Human parainfluenza virus 3 (HPIV-3)	EU326526	80.895	WU polyomavirus (WUPyV)	NC_009539	75.6086	Human respiratory syncytial virus A (HRSV-A)	MZ515555	42.2003	Human adenovirus B	AC_000018	SRR37908981	PRJNA1447513	SAMN57010180
VSP00272	Influenza/Respiratory Virusis	SAO JOAO DE MERITI	METRO I	Male	-	FALSE	NA	2025-05-01	Nasopharyngeal swab	Not tested	Unmapped	Unmapped	Unmapped	99.5288	Human respiratory syncytial virus A (HRSV-A)	MZ515555	99.3985	Human parainfluenza virus 3 (HPIV-3)	EU326526	97.2124	Human adenovirus B	AC_000018	73.7827	Human respiratory syncytial virus B (HRSV-B)	KY674984	51.3414	Human adenovirus E	KX868498	SRR37908980	PRJNA1447513	SAMN57010181
VSP00273	COVID-19	RIO DE JANEIRO	METRO I	Male	-	FALSE	NA	2025-05-01	Nasopharyngeal swab	Not tested	234	31.4153	4.16208	100	Human adenovirus E	KX868498	98.5798	Human respiratory syncytial virus A (HRSV-A)	MZ515555	93.7624	Herpes simplex virus 1 (HSV1)	NC_001806	93.1538	Human respiratory syncytial virus B (HRSV-B)	KY674984	56.3186	Human adenovirus B	AC_000018	SRR37908979	PRJNA1447513	SAMN57010182
VSP00274	Influenza/Respiratory Virusis	RIO DE JANEIRO	METRO I	Female	-	FALSE	NA	2025-05-01	Nasopharyngeal swab	Not tested	92	27.198	1.76305	97.4404	Human adenovirus B	AC_000018	91.4398	Human respiratory syncytial virus A (HRSV-A)	MZ515555	55.7258	Human adenovirus E	KX868498	55.2806	Human respiratory syncytial virus B (HRSV-B)	KY674984	37.0806	Human adenovirus D	NC_010956	SRR37908978	PRJNA1447513	SAMN57010183
VSP00275	Influenza/Respiratory Virusis	SAO GONCALO	METRO II	Male	-	FALSE	0-5	2025-05-01	Nasopharyngeal secretion	Not tested	730	38.0093	13.7146	99.8626	Human respiratory syncytial virus A (HRSV-A)	MZ515555	77.9952	Human respiratory syncytial virus B (HRSV-B)	KY674984	66.2737	Human adenovirus E	KX868498	38.0093	Human parvovirus B19 (B19V)	NC_000883	27.8116	Human adenovirus B	AC_000018	SRR37908977	PRJNA1447513	SAMN57010184
VSP00276	Influenza/Respiratory Virusis	NITEROI	METRO II	Female	-	FALSE	NA	2025-05-01	Nasopharyngeal swab	Not tested	309	16.5475	5.72945	99.8582	Human adenovirus E	KX868498	43.6168	MW polyomavirus (MWPyV)	NC_018102	38.1793	Human adenovirus B	AC_000018	36.921	Human adenovirus D	NC_010956	19.1201	Merkel cell polyomavirus (MCPyV)	NC_010277	SRR37908976	PRJNA1447513	SAMN57010185
VSP00277	Influenza/Respiratory Virusis	MESQUITA	METRO I	Male	-	FALSE	0-5	2025-05-01	Nasopharyngeal swab	Not tested	36	16.4403	0.845247	99.7775	Human respiratory syncytial virus A (HRSV-A)	MZ515555	73.7628	Human respiratory syncytial virus B (HRSV-B)	KY674984	16.4403	Human parvovirus B19 (B19V)	NC_000883	10.737	Human adenovirus E	KX868498	10.7072	Human immunodeficiency virus 1 (HIV-1)	AF049337	SRR37908975	PRJNA1447513	SAMN57010186
VSP00278	Influenza/Respiratory Virusis	RIO DE JANEIRO	METRO I	Female	-	FALSE	22-59	2025-05-01	Nasopharyngeal swab	Not tested	873	38.331	18.6483	99.9666	Human adenovirus E	KX868498	53.5141	Human adenovirus B	AC_000018	44.4175	Human adenovirus D	NC_010956	38.331	Human parvovirus B19 (B19V)	NC_000883	28.0129	Human adenovirus C	AC_000007	SRR37908974	PRJNA1447513	SAMN57010187
VSP00279	COVID-19	RIO DE JANEIRO	METRO I	Male	-	FALSE	NA	2025-05-01	Nasopharyngeal swab	Not tested	44	12.366	0.97659	99.9666	Human adenovirus E	KX868498	49.2285	Human adenovirus B	AC_000018	41.9405	Human adenovirus D	NC_010956	23.4855	Human adenovirus C	AC_000007	21.3923	Human immunodeficiency virus 1 (HIV-1)	AF049337	SRR37908972	PRJNA1447513	SAMN57010188
VSP00280	Influenza/Respiratory Virusis	RIO DE JANEIRO	METRO I	Male	-	FALSE	0-5	2025-05-01	Nasopharyngeal swab	Not tested	681	54.1637	14.4911	99.9215	Human respiratory syncytial virus A (HRSV-A)	MZ515555	78.9571	Human respiratory syncytial virus B (HRSV-B)	KY674984	68.3978	Human immunodeficiency virus 1 (HIV-1)	AF049337	54.1637	Human parvovirus B19 (B19V)	NC_000883	31.1824	Human adenovirus E	KX868498	SRR37908971	PRJNA1447513	SAMN57010189
VSP00281	COVID-19	RIO DE JANEIRO	METRO I	Femile	-	FALSE	NA	2025-05-01	Nasopharyngeal swab	Not tested	Unmapped	Unmapped	Unmapped	100	Human respiratory syncytial virus B (HRSV-B)	KY674984	73.2657	Human respiratory syncytial virus A (HRSV-A)	MZ515555	49.1037	Human cytomegalovirus (HCMV)	NC_006273	1.6779	Human metapneumovirus (HMPV)	NC_039199	1.48506	Punta Toro virus (PTV)	NC_039192	SRR37908970	PRJNA1447513	SAMN57010190
VSP00282	Influenza/Respiratory Virusis	CARMO	SERRANA	Female	-	FALSE	NA	2025-05-01	Nasopharyngeal swab	Not tested	2	2.14439	0.0428878	98.6798	Human respiratory syncytial virus B (HRSV-B)	KY674984	67.2971	Human respiratory syncytial virus A (HRSV-A)	MZ515555	10.1726	Merkel cell polyomavirus (MCPyV)	NC_010277	3.28867	Human polyomavirus 6 (HPyV6)	NC_014406	2.44944	Human metapneumovirus (HMPV)	NC_039199	SRR37908969	PRJNA1447513	SAMN57010191
VSP00283	COVID-19	ARARUAMA	LITORANEA	Male	-	FALSE	0-5	2025-05-01	Nasopharyngeal swab	Not tested	16	12.5804	0.337384	99.8757	Human respiratory syncytial virus A (HRSV-A)	MZ515555	72.3564	Human respiratory syncytial virus B (HRSV-B)	KY674984	21.3136	Torque teno virus (TTV)	NC_002076	12.5804	Human parvovirus B19 (B19V)	NC_000883	7.85635	Human immunodeficiency virus 1 (HIV-1)	AF049337	SRR37908968	PRJNA1447513	SAMN57010192
VSP00284	COVID-19	RIO DE JANEIRO	METRO I	Femile	-	FALSE	NA	2025-05-01	Nasopharyngeal swab	Not tested	492	44.1029	9.62044	99.8887	Human respiratory syncytial virus A (HRSV-A)	MZ515555	96.9871	Human adenovirus B	AC_000018	77.7697	Human respiratory syncytial virus B (HRSV-B)	KY674984	72.7735	Human immunodeficiency virus 1 (HIV-1)	AF049337	45.77	Human adenovirus E	KX868498	SRR37908967	PRJNA1447513	SAMN57010193
VSP00285	Influenza/Respiratory Virusis	RIO DE JANEIRO	METRO I	Male	-	FALSE	0-5	2025-05-01	Nasopharyngeal swab	Not tested	167	29.5747	3.24428	99.8887	Human respiratory syncytial virus A (HRSV-A)	MZ515555	96.0424	Human cytomegalovirus (HCMV)	NC_006273	74.8839	Human respiratory syncytial virus B (HRSV-B)	KY674984	43.1271	Human immunodeficiency virus 1 (HIV-1)	AF049337	29.5747	Human parvovirus B19 (B19V)	NC_000883	SRR37908966	PRJNA1447513	SAMN57010194
VSP00286	Influenza/Respiratory Virusis	SAO GONCALO	METRO II	Male	-	FALSE	0-5	2025-05-01	Nasopharyngeal swab	Not tested	227	44.4961	5.17102	100	Human respiratory syncytial virus A (HRSV-A)	MZ515555	80.0517	Human respiratory syncytial virus B (HRSV-B)	KY674984	44.4961	Human parvovirus B19 (B19V)	NC_000883	39.4144	Human immunodeficiency virus 1 (HIV-1)	AF049337	30.3039	Human adenovirus E	KX868498	SRR37908965	PRJNA1447513	SAMN57010195
VSP00287	Influenza/Respiratory Virusis	RIO DE JANEIRO	METRO I	Male	-	FALSE	NA	2025-05-01	Nasopharyngeal swab	Not tested	Unmapped	Unmapped	Unmapped	99.8953	Human respiratory syncytial virus A (HRSV-A)	MZ515555	74.9104	Human respiratory syncytial virus B (HRSV-B)	KY674984	37.2724	Human cytomegalovirus (HCMV)	NC_006273	9.86073	Epstein-Barr virus (EBV)	NC_007605	9.44964	Torque teno virus (TTV)	NC_002076	SRR37908964	PRJNA1447513	SAMN57010196
VSP00288	Influenza/Respiratory Virusis	RIO DE JANEIRO	METRO I	Femile	-	FALSE	NA	2025-05-01	Nasopharyngeal swab	Not tested	40	23.2666	0.731773	99.7775	Human respiratory syncytial virus A (HRSV-A)	MZ515555	73.7561	Human respiratory syncytial virus B (HRSV-B)	KY674984	70.442	Human immunodeficiency virus 1 (HIV-1)	AF049337	50.5665	Human cytomegalovirus (HCMV)	NC_006273	30.0509	Human adenovirus E	KX868498	SRR37908963	PRJNA1447513	SAMN57010197
VSP00289	Influenza/Respiratory Virusis	NITEROI	METRO II	Male	-	FALSE	NA	2025-05-01	Nasopharyngeal swab	Not tested	Unmapped	Unmapped	Unmapped	45.1047	Human respiratory syncytial virus A (HRSV-A)	MZ515555	19.73	Torque teno virus (TTV)	NC_002076	19.6829	Human respiratory syncytial virus B (HRSV-B)	KY674984	13.9265	Rhinovirus A (RV-A)	MF043119.1	11.1018	Rhinovirus A (RV-A)	NC_001617	SRR37908961	PRJNA1447513	SAMN57010198
VSP00290	Influenza/Respiratory Virusis	MAGE	METRO I	Male	-	FALSE	NA	2025-05-01	Nasopharyngeal swab	Not tested	96	9.45318	1.50089	56.9724	STL polyomavirus (STLPyV)	NC_020106	53.0383	Human respiratory syncytial virus B (HRSV-B)	KY674984	26.6688	Human respiratory syncytial virus A (HRSV-A)	MZ515555	18.7132	MW polyomavirus (MWPyV)	NC_018102	10.095	Rhinovirus A (RV-A)	NC_038878.1	SRR37908960	PRJNA1447513	SAMN57010199
VSP00291	Influenza/Respiratory Virusis	CACHOEIRAS DE MACACU	SERRANA	Femile	-	FALSE	NA	2025-05-01	Nasopharyngeal swab	Not tested	59	7.64832	1.37402	99.9084	Human respiratory syncytial virus A (HRSV-A)	MZ515555	78.4861	Human respiratory syncytial virus B (HRSV-B)	KY674984	59.8543	Human adenovirus E	KX868498	17.8352	Human adenovirus B	AC_000018	16.3584	Human adenovirus D	NC_010956	SRR37908959	PRJNA1447513	SAMN57010200
VSP00292	COVID-19	NOVA IGUACU	METRO I	Male	-	FALSE	NA	2025-05-01	Nasopharyngeal swab	Not tested	Unmapped	Unmapped	Unmapped	100	Human adenovirus E	KX868498	58.5403	Human adenovirus B	AC_000018	48.3254	Human adenovirus D	NC_010956	32.4123	Human adenovirus C	AC_000007	26.1481	Human adenovirus G	OQ579036	SRR37908958	PRJNA1447513	SAMN57010201
VSP00293	Influenza/Respiratory Virusis	SAO GONCALO	METRO II	Male	Klinefelter syndrome	TRUE	NA	2025-05-01	Nasopharyngeal swab	Not tested	Unmapped	Unmapped	Unmapped	100	Human respiratory syncytial virus B (HRSV-B)	KY674984	75.2225	Human respiratory syncytial virus A (HRSV-A)	MZ515555	9.4038	Rhinovirus A (RV-A)	NC_038878.1	8.40964	Rhinovirus C (RV-C)	NC_009996	3.84718	Coxsackievirus A (species Enterovirus C)	AB205396	SRR37908957	PRJNA1447513	SAMN57010202
VSP00294	Influenza/Respiratory Virusis	RIO DE JANEIRO	METRO I	Male	-	FALSE	NA	2025-05-01	Nasopharyngeal swab	Not tested	Unmapped	Unmapped	Unmapped	99.8626	Human respiratory syncytial virus A (HRSV-A)	MZ515555	73.5239	Human respiratory syncytial virus B (HRSV-B)	KY674984	5.96229	Rhinovirus B (RV-B)	NC_001490	2.84644	Human metapneumovirus (HMPV)	NC_039199	2.15646	Punta Toro virus (PTV)	NC_039192	SRR37908956	PRJNA1447513	SAMN57010203
VSP00295	Influenza/Respiratory Virusis	RIO DE JANEIRO	METRO I	Female	-	FALSE	0-5	2025-05-01	Nasopharyngeal swab	Not tested	496	14.0279	7.71122	100	Human respiratory syncytial virus B (HRSV-B)	KY674984	75.0589	Human respiratory syncytial virus A (HRSV-A)	MZ515555	15.3792	Rhinovirus A (RV-A)	MF043119.1	14.0279	Human parvovirus B19 (B19V)	NC_000883	9.27013	Rhinovirus A (RV-A)	NC_001617	SRR37908955	PRJNA1447513	SAMN57010204
VSP00296	Influenza/Respiratory Virusis	SAO GONCALO	METRO II	Male	-	FALSE	0-5	2025-05-01	Nasopharyngeal swab	Not tested	765	16.8335	11.9694	99.9005	Human respiratory syncytial virus B (HRSV-B)	KY674984	95.5958	Human parainfluenza virus 4 (HPIV-4)	NC_021928	73.822	Human respiratory syncytial virus A (HRSV-A)	MZ515555	16.8335	Human parvovirus B19 (B19V)	NC_000883	8.47342	Enterovirus A (not Coxsackievirus)	NC_030454	SRR37908954	PRJNA1447513	SAMN57010205
VSP00297	Influenza/Respiratory Virusis	RIO DE JANEIRO	METRO I	Female	-	FALSE	NA	2025-04-01	Nasopharyngeal swab	Not tested	364	2.3767	8.57952	97.1927	Human adenovirus B	AC_000018	51.0912	Human adenovirus E	KX868498	31.6364	Human adenovirus D	NC_010956	16.4705	Human adenovirus C	AC_000007	13.1883	Human adenovirus G	OQ579036	SRR37908953	PRJNA1447513	SAMN57010206
VSP00298	Influenza/Respiratory Virusis	RIO DE JANEIRO	METRO I	Male	-	FALSE	NA	2025-05-01	Nasopharyngeal swab	Not tested	12	2.34096	0.280915	74.8298	Human respiratory syncytial virus A (HRSV-A)	MZ515555	41.2565	Human respiratory syncytial virus B (HRSV-B)	KY674984	11.6916	Rhinovirus A (RV-A)	MF043119.1	8.80872	Rhinovirus A (RV-A)	NC_001617	3.5498	Rhinovirus C (RV-C)	NC_009996	SRR37908952	PRJNA1447513	SAMN57010207
VSP00299	COVID-19	MAGE	METRO I	Femile	-	FALSE	0-5	2025-05-01	Nasopharyngeal swab	Not tested	314	8.18442	5.90404	99.8887	Human respiratory syncytial virus A (HRSV-A)	MZ515555	79.8992	Human respiratory syncytial virus B (HRSV-B)	KY674984	8.18442	Human parvovirus B19 (B19V)	NC_000883	2.72659	Human metapneumovirus (HMPV)	NC_039199	0.865294	Human coronavirus OC43 (HCoV_OC43)	NC_006213	SRR37908950	PRJNA1447513	SAMN57010208
VSP00300	Influenza/Respiratory Virusis	TRES RIOS	CENTRO SUL	Male	-	FALSE	0-5	2025-05-01	Nasopharyngeal swab	Not tested	213	35.0786	5.07613	99.8691	Human respiratory syncytial virus A (HRSV-A)	MZ515555	74.9237	Human respiratory syncytial virus B (HRSV-B)	KY674984	68.3056	Rhinovirus A (RV-A)	MF043119.1	35.0786	Human parvovirus B19 (B19V)	NC_000883	15.3523	Rhinovirus A (RV-A)	NC_001617	SRR37908949	PRJNA1447513	SAMN57010209
VSP00301	Influenza/Respiratory Virusis	RIO DE JANEIRO	METRO I	Femile	-	FALSE	NA	2025-05-01	Nasopharyngeal swab	Not tested	2	2.09078	0.0418156	99.9935	Human respiratory syncytial virus A (HRSV-A)	MZ515555	81.6284	Human cytomegalovirus (HCMV)	NC_006273	75.335	Human respiratory syncytial virus B (HRSV-B)	KY674984	15.9398	Torque teno virus (TTV)	NC_002076	3.3084	Human adenovirus E	KX868498	SRR37908948	PRJNA1447513	SAMN57010210
VSP00302	Influenza/Respiratory Virusis	RIO DE JANEIRO	METRO I	Male	-	FALSE	NA	2025-05-01	Nasopharyngeal swab	Not tested	Unmapped	Unmapped	Unmapped	100	Human adenovirus E	KX868498	58.5741	Human adenovirus B	AC_000018	48.3482	Human adenovirus D	NC_010956	32.877	Human adenovirus C	AC_000007	26.0895	Human adenovirus G	OQ579036	SRR37908947	PRJNA1447513	SAMN57010211
VSP00303	COVID-19	ANGRA DOS REIS	BAIA DA ILHA GRANDE	Female	-	FALSE	NA	2025-04-01	Nasopharyngeal swab	Not tested	90	21.426	1.94425	100	Human adenovirus E	KX868498	56.1638	Human adenovirus B	AC_000018	46.8888	Human adenovirus D	NC_010956	30.2168	Human adenovirus C	AC_000007	23.4858	Human adenovirus G	OQ579036	SRR37908946	PRJNA1447513	SAMN57010212
VSP00304	Influenza/Respiratory Virusis	SAO GONCALO	METRO II	Male	-	FALSE	0-5	2025-05-01	Nasopharyngeal swab	Not tested	506	23.3381	9.97713	99.8887	Human respiratory syncytial virus A (HRSV-A)	MZ515555	80.1314	Human respiratory syncytial virus B (HRSV-B)	KY674984	23.3381	Human parvovirus B19 (B19V)	NC_000883	5.18966	Human bocavirus (HBoV)	HQ585888	4.38202	Human metapneumovirus (HMPV)	NC_039199	SRR37908945	PRJNA1447513	SAMN57010213
VSP00305	COVID-19	BARRA DO PIRAI	MEDIO PARAIBA	Male	-	FALSE	NA	2025-05-01	Nasopharyngeal swab	Not tested	Unmapped	Unmapped	Unmapped	76.9513	Human metapneumovirus (HMPV)	NC_039199	48.6671	Human cytomegalovirus (HCMV)	NC_006273	5.39979	Torque teno virus (TTV)	NC_002076	2.78174	Punta Toro virus (PTV)	NC_039192	1.60637	Human papillomavirus 16 (HPV16; high-risk)	NC_001526	SRR37908944	PRJNA1447513	SAMN57010214
VSP00306	Influenza/Respiratory Virusis	SAO GONCALO	METRO II	Male	-	FALSE	06-21	2025-04-01	Nasopharyngeal swab	Not tested	4215	42.4232	83.1112	42.4232	Human parvovirus B19 (B19V)	NC_000883	7.77574	Rhinovirus C (RV-C)	NC_009996	7.25785	Human respiratory syncytial virus A (HRSV-A)	MZ515555	6.65548	Rhinovirus A (RV-A)	NC_001617	5.64548	Human respiratory syncytial virus B (HRSV-B)	KY674984	SRR37908943	PRJNA1447513	SAMN57010215
VSP00307	Influenza/Respiratory Virusis	RIO DE JANEIRO	METRO I	Male	-	FALSE	0-5	2025-05-01	Nasopharyngeal swab	Not tested	267	39.4389	5.02019	99.8374	Human coronavirus OC43 (HCoV_OC43)	NC_006213	93.0072	Human adenovirus C	AC_000007	91.0774	Human respiratory syncytial virus B (HRSV-B)	KY674984	50.3272	Human respiratory syncytial virus A (HRSV-A)	MZ515555	39.4389	Human parvovirus B19 (B19V)	NC_000883	SRR37908942	PRJNA1447513	SAMN57010216
VSP00308	Influenza/Respiratory Virusis	RIO DE JANEIRO	METRO I	Male	-	FALSE	NA	2025-05-01	Nasopharyngeal swab	Not tested	4	2.198	0.0879199	99.8939	Human respiratory syncytial virus B (HRSV-B)	KY674984	93.3472	Human adenovirus D	NC_010956	82.881	Adeno-associated virus 2 (AAV2)	NC_001401	73.0432	Human respiratory syncytial virus A (HRSV-A)	MZ515555	33.2814	Human adenovirus E	KX868498	SRR37908941	PRJNA1447513	SAMN57010217
VSP00309	Influenza/Respiratory Virusis	RIO DE JANEIRO	METRO I	Male	-	FALSE	NA	2025-05-01	Nasopharyngeal swab	Not tested	Unmapped	Unmapped	Unmapped	90.6479	Human respiratory syncytial virus A (HRSV-A)	MZ515555	54.7764	Human respiratory syncytial virus B (HRSV-B)	KY674984	8.75821	Rhinovirus A (RV-A)	MF043119.1	7.85794	Rhinovirus A (RV-A)	NC_001617	4.15411	Human cytomegalovirus (HCMV)	NC_006273	SRR37908938	PRJNA1447513	SAMN57010218
VSP00310	COVID-19	RIO DE JANEIRO	METRO I	Femile	-	FALSE	0-5	2025-05-01	Nasopharyngeal swab	Not tested	14	5.5218	0.295211	97.0419	Human respiratory syncytial virus A (HRSV-A)	MZ515555	64.7141	Human respiratory syncytial virus B (HRSV-B)	KY674984	64.5651	Adeno-associated virus 2 (AAV2)	NC_001401	5.5218	Human parvovirus B19 (B19V)	NC_000883	4.83871	Rhinovirus A (RV-A)	NC_038878.1	SRR37908937	PRJNA1447513	SAMN57010219
VSP00311	Influenza/Respiratory Virusis	SAO GONCALO	METRO II	Male	-	FALSE	NA	2025-05-01	Nasopharyngeal swab	Not tested	Unmapped	Unmapped	Unmapped	27.6505	Human respiratory syncytial virus A (HRSV-A)	MZ515555	11.7421	Human respiratory syncytial virus B (HRSV-B)	KY674984	5.64516	Rhinovirus A (RV-A)	NC_038878.1	5.59284	Rhinovirus A (RV-A)	NC_001617	3.15537	Rhinovirus C (RV-C)	NC_009996	SRR37908936	PRJNA1447513	SAMN57010220
VSP00312	Influenza/Respiratory Virusis	PETROPOLIS	SERRANA	Male	-	FALSE	NA	2025-05-01	Nasopharyngeal swab	Not tested	6	4.07434	0.0611151	99.9084	Human respiratory syncytial virus A (HRSV-A)	MZ515555	79.6404	Human respiratory syncytial virus B (HRSV-B)	KY674984	18.2428	Rhinovirus A (RV-A)	MF043119.1	8.73881	Rhinovirus A (RV-A)	NC_001617	5.61223	Human cytomegalovirus (HCMV)	NC_006273	SRR37908784	PRJNA1447513	SAMN57010221
VSP00313	COVID-19	RIO DE JANEIRO	METRO I	Male	-	FALSE	NA	2025-05-01	Nasopharyngeal swab	Not tested	Unmapped	Unmapped	Unmapped	94.3979	Human respiratory syncytial virus A (HRSV-A)	MZ515555	60.6475	Human respiratory syncytial virus B (HRSV-B)	KY674984	44.6267	Human cytomegalovirus (HCMV)	NC_006273	25.4826	Epstein-Barr virus (EBV)	NC_007605	11.51	Rhinovirus A (RV-A)	MF043119.1	SRR37908783	PRJNA1447513	SAMN57010222
VSP00314	COVID-19	ARARUAMA	LITORANEA	Femile	-	FALSE	NA	2025-05-01	Nasopharyngeal swab	Not tested	8	1.80486	0.144389	99.9084	Human respiratory syncytial virus A (HRSV-A)	MZ515555	99.9024	Human coronavirus OC43 (HCoV_OC43)	NC_006213	77.2191	Human respiratory syncytial virus B (HRSV-B)	KY674984	34.6354	Human coronavirus HKU1 (HCoV_HKU1)	NC_006577	15.4631	Rhinovirus A (RV-A)	MF043119.1	SRR37908782	PRJNA1447513	SAMN57010223
VSP00315	Influenza/Respiratory Virusis	RIO DE JANEIRO	METRO I	Male	-	FALSE	0-5	2025-05-01	Nasopharyngeal swab	Not tested	282	28.9314	5.98463	99.8691	Human respiratory syncytial virus A (HRSV-A)	MZ515555	95.1644	Human cytomegalovirus (HCMV)	NC_006273	76.3964	Human respiratory syncytial virus B (HRSV-B)	KY674984	28.9314	Human parvovirus B19 (B19V)	NC_000883	11.9547	Rhinovirus A (RV-A)	NC_001617	SRR37908781	PRJNA1447513	SAMN57010224
VSP00316	Influenza/Respiratory Virusis	NITEROI	METRO II	Female	-	FALSE	0-5	2025-05-01	Nasopharyngeal swab	Not tested	84	33.2738	2.14046	100	Human bocavirus (HBoV)	HQ585888	33.2738	Human parvovirus B19 (B19V)	NC_000883	22.5144	Human adenovirus C	AC_000007	3.98648	Rhinovirus C (RV-C)	NC_009996	3.08321	Human adenovirus E	KX868498	SRR37908780	PRJNA1447513	SAMN57010225
VSP00317	COVID-19	RIO DE JANEIRO	METRO I	Female	-	FALSE	0-5	2025-05-01	Nasopharyngeal swab	Not tested	10	8.64904	0.258935	11.3606	Human bocavirus (HBoV)	HQ585888	8.64904	Human parvovirus B19 (B19V)	NC_000883	7.89989	Rhinovirus A (RV-A)	NC_001617	7.37327	Rhinovirus A (RV-A)	NC_038878.1	4.04282	Rhinovirus C (RV-C)	NC_009996	SRR37908779	PRJNA1447513	SAMN57010226
VSP00318	Influenza/Respiratory Virusis	RIO DE JANEIRO	METRO I	Male	-	FALSE	NA	2025-05-01	Nasopharyngeal swab	Not tested	Unmapped	Unmapped	Unmapped	96.9252	Human adenovirus B	AC_000018	44.7469	Human adenovirus E	KX868498	25.8644	Human adenovirus D	NC_010956	13.2844	Human adenovirus C	AC_000007	10.5729	Human adenovirus G	OQ579036	SRR37908778	PRJNA1447513	SAMN57010227
VSP00319	COVID-19	RIO DE JANEIRO	METRO I	Female	Acute bronchiolite	TRUE	NA	2025-05-01	Nasopharyngeal swab	Not tested	10	8.13081	0.216047	100	Human bocavirus (HBoV)	HQ585888	96.466	Human respiratory syncytial virus A (HRSV-A)	MZ515555	75.7397	Human respiratory syncytial virus B (HRSV-B)	KY674984	15.7321	Torque teno virus (TTV)	NC_002076	14.0841	Rhinovirus A (RV-A)	NC_038878.1	SRR37908776	PRJNA1447513	SAMN57010228
VSP00320	COVID-19	RIO DE JANEIRO	METRO I	Female	-	FALSE	0-5	2025-05-01	Nasopharyngeal swab	Not tested	815	48.2309	16.2127	100	Human respiratory syncytial virus B (HRSV-B)	KY674984	83.8613	Human respiratory syncytial virus A (HRSV-A)	MZ515555	79.7509	Human bocavirus (HBoV)	HQ585888	48.2309	Human parvovirus B19 (B19V)	NC_000883	24.4731	Rhinovirus B (RV-B)	NC_001490	SRR37908775	PRJNA1447513	SAMN57010229
VSP00321	Influenza/Respiratory Virusis	CARMO	SERRANA	Female	-	FALSE	NA	2025-05-01	Nasopharyngeal swab	Not tested	26	1.00071	0.260186	13.879	Human adenovirus B	AC_000018	4.81398	Human adenovirus C	AC_000007	4.17582	Human adenovirus E	KX868498	3.57984	Human respiratory syncytial virus A (HRSV-A)	MZ515555	2.87604	Human adenovirus D	NC_010956	SRR37908774	PRJNA1447513	SAMN57010230
VSP00322	Influenza/Respiratory Virusis	NA	NA	Male	-	FALSE	NA	2025-05-01	Nasopharyngeal swab	Not tested	Unmapped	Unmapped	Unmapped	99.7214	Human respiratory syncytial virus B (HRSV-B)	KY674984	74.1819	Human respiratory syncytial virus A (HRSV-A)	MZ515555	7.78816	Torque teno virus (TTV)	NC_002076	5.78495	Human cytomegalovirus (HCMV)	NC_006273	4.09936	Enterovirus D	NC_038308	SRR37908773	PRJNA1447513	SAMN57010231
VSP00323	COVID-19	CAMPOS DOS GOYTACAZES	NORTE	Male	-	FALSE	0-5	2025-05-01	Nasopharyngeal swab	Not tested	716	40.6362	15.8629	100	Human respiratory syncytial virus B (HRSV-B)	KY674984	99.7709	Human respiratory syncytial virus A (HRSV-A)	MZ515555	40.6362	Human parvovirus B19 (B19V)	NC_000883	22.4054	Rhinovirus A (RV-A)	MF043119.1	15.6879	Rhinovirus A (RV-A)	NC_001617	SRR37908772	PRJNA1447513	SAMN57010232
VSP00324	COVID-19	SÃO PEDRO DA ALDEIA	NA	Female	-	FALSE	0-5	2025-05-01	Nasopharyngeal swab	Not tested	42	6.594	0.864367	98.8988	Human respiratory syncytial virus B (HRSV-B)	KY674984	68.6518	Human respiratory syncytial virus A (HRSV-A)	MZ515555	6.594	Human parvovirus B19 (B19V)	NC_000883	6.20011	Merkel cell polyomavirus (MCPyV)	NC_010277	1.76598	Human papillomavirus 82 (HPV82)	AB027021	SRR37908771	PRJNA1447513	SAMN57010233
VSP00325	Influenza/Respiratory Virusis	NA	NA	Femile	-	FALSE	NA	2025-05-01	Nasopharyngeal swab	Not tested	Unmapped	Unmapped	Unmapped	49.3717	Human respiratory syncytial virus A (HRSV-A)	MZ515555	31.0716	Human cytomegalovirus (HCMV)	NC_006273	29.2822	Human respiratory syncytial virus B (HRSV-B)	KY674984	1.96217	Punta Toro virus (PTV)	NC_039192	1.66962	Human papillomavirus 16 (HPV16; high-risk)	NC_001526	SRR37908770	PRJNA1447513	SAMN57010234
VSP00326	COVID-19	NA	NA	Femile	-	FALSE	NA	2025-05-01	Nasopharyngeal swab	Not tested	13	6.00429	0.268585	99.6466	Human respiratory syncytial virus A (HRSV-A)	MZ515555	71.3613	Human respiratory syncytial virus B (HRSV-B)	KY674984	19.5718	Mamastrovirus 9 (MAstV9)	NC_013060	18.8638	Human adenovirus D	NC_010956	15.8348	WU polyomavirus (WUPyV)	NC_009539	SRR37908769	PRJNA1447513	SAMN57010235
VSP00327	Influenza/Respiratory Virusis	RIO DE JANEIRO	METRO I	Femile	-	FALSE	0-5	2025-05-01	Nasopharyngeal swab	Not tested	104	27.0372	2.48249	100	Human respiratory syncytial virus A (HRSV-A)	MZ515555	80.1844	Human respiratory syncytial virus B (HRSV-B)	KY674984	27.0372	Human parvovirus B19 (B19V)	NC_000883	4.18947	Human bocavirus (HBoV)	HQ585888	4.03491	Human papillomavirus 16 (HPV16; high-risk)	NC_001526	SRR37908768	PRJNA1447513	SAMN57010236
VSP00328	Influenza/Respiratory Virusis	RIO DE JANEIRO	METRO I	Male	-	FALSE	0-5	2025-05-01	Nasopharyngeal swab	Not tested	56	9.84632	1.19282	99.8887	Human respiratory syncytial virus A (HRSV-A)	MZ515555	79.395	Human respiratory syncytial virus B (HRSV-B)	KY674984	9.84632	Human parvovirus B19 (B19V)	NC_000883	5.77528	Human metapneumovirus (HMPV)	NC_039199	4.39706	Human bocavirus (HBoV)	HQ585888	SRR37908767	PRJNA1447513	SAMN57010237
VSP00329	Influenza/Respiratory Virusis	RIO DE JANEIRO	METRO I	Male	-	FALSE	0-5	2025-05-01	Nasopharyngeal swab	Not tested	533	30.6648	11.8885	99.8887	Human respiratory syncytial virus A (HRSV-A)	MZ515555	78.4928	Human respiratory syncytial virus B (HRSV-B)	KY674984	30.6648	Human parvovirus B19 (B19V)	NC_000883	18.1205	Torque teno virus (TTV)	NC_002076	13.8139	Human bocavirus (HBoV)	HQ585888	SRR37908765	PRJNA1447513	SAMN57010238
VSP00330	Influenza/Respiratory Virusis	RIO DE JANEIRO	METRO I	Male	-	FALSE	0-5	2025-05-01	Nasopharyngeal secretion	Not tested	184	26.4832	3.78449	99.5419	Human respiratory syncytial virus A (HRSV-A)	MZ515555	72.0313	Human respiratory syncytial virus B (HRSV-B)	KY674984	64.748	Human cytomegalovirus (HCMV)	NC_006273	48.1352	Rhinovirus A (RV-A)	MF043119.1	26.4832	Human parvovirus B19 (B19V)	NC_000883	SRR37908764	PRJNA1447513	SAMN57010239
VSP00331	COVID-19	ITABORAI	METRO II	Female	Acute myocardial infarction	TRUE	60+	2025-05-01	Nasopharyngeal swab	Not tested	129	15.2966	2.35704	15.2966	Human parvovirus B19 (B19V)	NC_000883	10.9881	Epstein-Barr virus (EBV)	NC_007605	8.4277	Merkel cell polyomavirus (MCPyV)	NC_010277	7.41649	Human bocavirus (HBoV)	HQ585888	3.58277	Human papillomavirus 82 (HPV82)	AB027021	SRR37908763	PRJNA1447513	SAMN57010240
VSP00332	Influenza/Respiratory Virusis	SAQUAREMA	LITORANEA	Female	Malignant neoplasm of the lung	TRUE	60+	2025-05-01	Nasopharyngeal swab	Not tested	3345	60.1322	73.547	60.1322	Human parvovirus B19 (B19V)	NC_000883	5.48447	Herpes simplex virus 2 (HSV2)	Z86099	4.62511	Epstein-Barr virus (EBV)	NC_007605	2.54365	Herpes simplex virus 1 (HSV1)	NC_001806	2.05758	Punta Toro virus (PTV)	NC_039192	SRR37908762	PRJNA1447513	SAMN57010241
VSP00333	Influenza/Respiratory Virusis	MACAE	NORTE	Femile	-	FALSE	NA	2025-05-01	Nasopharyngeal swab	Not tested	Unmapped	Unmapped	Unmapped	88.0175	Human adenovirus E	KX868498	52.2144	Influenza A virus (H1N1; pdm09-like)	CY121687	35.8111	Influenza A virus (H1N2)	HQ840335	34.9683	Influenza A virus (H3N2; swine-like)	MK239128	33.1728	Human adenovirus B	AC_000018	SRR37908761	PRJNA1447513	SAMN57010242
VSP00334	COVID-19	RIO DE JANEIRO	METRO I	Male	-	FALSE	0-5	2025-05-01	Nasopharyngeal swab	Not tested	1600	31.451	27.7019	99.7775	Human respiratory syncytial virus A (HRSV-A)	MZ515555	76.7945	Human respiratory syncytial virus B (HRSV-B)	KY674984	46.2492	Adeno-associated virus 2 (AAV2)	NC_001401	31.451	Human parvovirus B19 (B19V)	NC_000883	24.3522	Human cytomegalovirus (HCMV)	NC_006273	SRR37908760	PRJNA1447513	SAMN57010243
VSP00335	COVID-19	RIO DE JANEIRO	METRO I	Male	-	FALSE	NA	2025-05-01	Nasopharyngeal swab	Not tested	Unmapped	Unmapped	Unmapped	99.4372	Human respiratory syncytial virus A (HRSV-A)	MZ515555	74.1608	Human respiratory syncytial virus B (HRSV-B)	KY674984	31.1077	Rhinovirus A (RV-A)	MF043119.1	10.906	Rhinovirus A (RV-A)	NC_001617	2.40879	Rhinovirus C (RV-C)	NC_009996	SRR37908759	PRJNA1447513	SAMN57010244
VSP00336	Influenza/Respiratory Virusis	RIO DAS OSTRAS	LITORANEA	Femile	-	FALSE	NA	2025-05-01	Nasopharyngeal swab	Not tested	Unmapped	Unmapped	Unmapped	99.9411	Human respiratory syncytial virus A (HRSV-A)	MZ515555	79.5741	Human respiratory syncytial virus B (HRSV-B)	KY674984	3.89408	Torque teno virus (TTV)	NC_002076	3.56554	Human metapneumovirus (HMPV)	NC_039199	2.7588	Human cytomegalovirus (HCMV)	NC_006273	SRR37908758	PRJNA1447513	SAMN57010245
VSP00337	Influenza/Respiratory Virusis	SAO GONCALO	METRO II	Female	-	FALSE	0-5	2025-05-01	Nasopharyngeal swab	Not tested	58	19.2102	1.18799	99.9805	Human adenovirus C	AC_000007	26.1038	Human adenovirus D	NC_010956	24.0096	Human adenovirus E	KX868498	19.2102	Human parvovirus B19 (B19V)	NC_000883	17.35	Human adenovirus G	OQ579036	SRR37908757	PRJNA1447513	SAMN57010246
VSP00338	Influenza/Respiratory Virusis	SAO GONCALO	METRO II	Female	-	FALSE	NA	2025-05-01	Nasopharyngeal swab	Not tested	408	22.1944	8.01573	82.1642	Influenza A virus (H1N1; pdm09-like)	CY121687	66.8436	Human respiratory syncytial virus B (HRSV-B)	KY674984	60.4671	Influenza A virus (H1N2)	HQ840335	58.5473	Influenza A virus (H3N2; swine-like)	MK239128	46.3214	Influenza A virus (H7N3)	OP723740	SRR37908756	PRJNA1447513	SAMN57010247
VSP00339	Influenza/Respiratory Virusis	RIO DE JANEIRO	METRO I	Male	-	FALSE	0-5	2025-05-01	Nasopharyngeal swab	Not tested	238	47.8556	5.89296	99.6204	Human respiratory syncytial virus A (HRSV-A)	MZ515555	70.7642	Human respiratory syncytial virus B (HRSV-B)	KY674984	47.8556	Human parvovirus B19 (B19V)	NC_000883	12.2736	Influenza A virus (H3N2; human-like)	KJ609203	10.5314	Influenza A virus (H2N2)	CY125845	SRR37908754	PRJNA1447513	SAMN57010248
VSP00340	Influenza/Respiratory Virusis	RIO DE JANEIRO	METRO I	Male	-	FALSE	NA	2025-05-01	Nasopharyngeal swab	Not tested	Unmapped	Unmapped	Unmapped	60.4319	Human respiratory syncytial virus A (HRSV-A)	MZ515555	32.243	Torque teno virus (TTV)	NC_002076	29.9721	Human respiratory syncytial virus B (HRSV-B)	KY674984	2.8186	Epstein-Barr virus (EBV)	NC_007605	1.87869	Punta Toro virus (PTV)	NC_039192	SRR37908753	PRJNA1447513	SAMN57010249
VSP00341	Influenza/Respiratory Virusis	RIO DE JANEIRO	METRO I	Male	-	FALSE	NA	2025-05-01	Nasopharyngeal swab	Not tested	13	7.98785	0.316297	99.8887	Human respiratory syncytial virus A (HRSV-A)	MZ515555	76.4827	Human respiratory syncytial virus B (HRSV-B)	KY674984	18.5108	Rhinovirus B (RV-B)	NC_001490	11.7861	Torque teno virus (TTV)	NC_002076	10.6453	Epstein-Barr virus (EBV)	NC_007605	SRR37908656	PRJNA1447513	SAMN57010250
VSP00342	Influenza/Respiratory Virusis	RIO DE JANEIRO	METRO I	Male	-	FALSE	NA	2025-05-01	Nasopharyngeal swab	Not tested	12	4.64618	0.129378	100	Human respiratory syncytial virus B (HRSV-B)	KY674984	79.2932	Human respiratory syncytial virus A (HRSV-A)	MZ515555	68.5808	Human cytomegalovirus (HCMV)	NC_006273	45.2752	Torque teno virus (TTV)	NC_002076	9.86401	MW polyomavirus (MWPyV)	NC_018102	SRR37908655	PRJNA1447513	SAMN57010251
VSP00343	Influenza/Respiratory Virusis	RIO DE JANEIRO	METRO I	Male	-	FALSE	NA	2025-05-01	Nasopharyngeal swab	Not tested	Unmapped	Unmapped	Unmapped	100	Human respiratory syncytial virus B (HRSV-B)	KY674984	76.25	Human respiratory syncytial virus A (HRSV-A)	MZ515555	21.054	Torque teno virus (TTV)	NC_002076	5.03767	Human adenovirus E	KX868498	2.62923	Punta Toro virus (PTV)	NC_039192	SRR37908654	PRJNA1447513	SAMN57010252
VSP00344	COVID-19	MESQUITA	METRO I	Femile	-	FALSE	NA	2025-05-01	Nasopharyngeal swab	Not tested	Unmapped	Unmapped	Unmapped	99.6924	Human respiratory syncytial virus A (HRSV-A)	MZ515555	74.3068	Human respiratory syncytial virus B (HRSV-B)	KY674984	5.47965	Rhinovirus C (RV-C)	NC_009996	5.14113	Rhinovirus A (RV-A)	NC_038878.1	2.83837	Rhinovirus A (RV-A)	NC_001617	SRR37908653	PRJNA1447513	SAMN57010253
VSP00345	COVID-19	RIO DE JANEIRO	METRO I	Female	-	FALSE	0-5	2025-05-01	Nasopharyngeal swab	Not tested	568	36.3117	10.4498	100	Adeno-associated virus 2 (AAV2)	NC_001401	97.4123	Human adenovirus B	AC_000018	54.3802	Human adenovirus E	KX868498	36.3117	Human parvovirus B19 (B19V)	NC_000883	35.6469	Human adenovirus D	NC_010956	SRR37908652	PRJNA1447513	SAMN57010254
VSP00346	COVID-19	SAO JOAO DE MERITI	METRO I	Male	-	FALSE	NA	2025-05-01	Nasopharyngeal swab	Not tested	Unmapped	Unmapped	Unmapped	13.1101	Torque teno virus (TTV)	NC_002076	5.69919	Human bocavirus (HBoV)	HQ585888	5.1134	Rhinovirus C (RV-C)	NC_009996	4.08277	Rhinovirus A (RV-A)	NC_001617	2.42627	Coxsackievirus A (species Enterovirus C)	AB205396	SRR37908651	PRJNA1447513	SAMN57010255
VSP00347	COVID-19	BELFORD ROXO	METRO I	Male	-	FALSE	NA	2025-05-01	Nasopharyngeal swab	Not tested	Unmapped	Unmapped	Unmapped	100	Human adenovirus E	KX868498	58.1771	Human adenovirus B	AC_000018	48.6304	Human adenovirus D	NC_010956	31.8641	Human adenovirus C	AC_000007	25.4715	Human adenovirus G	OQ579036	SRR37908650	PRJNA1447513	SAMN57010256
VSP00348	Influenza/Respiratory Virusis	RIO DE JANEIRO	METRO I	Female	-	FALSE	0-5	2025-05-01	Nasopharyngeal swab	Not tested	2	3.18084	0.0528949	50.6225	Human cytomegalovirus (HCMV)	NC_006273	14.5032	Human adenovirus C	AC_000007	3.18084	Human parvovirus B19 (B19V)	NC_000883	1.60955	Torque teno virus (TTV)	NC_002076	0.838521	Human papillomavirus 82 (HPV82)	AB027021	SRR37908649	PRJNA1447513	SAMN57010257
VSP00349	COVID-19	ANGRA DOS REIS	BAIA DA ILHA GRANDE	Male	-	FALSE	NA	2025-05-01	Nasopharyngeal swab	Not tested	Unmapped	Unmapped	Unmapped	100	Human respiratory syncytial virus B (HRSV-B)	KY674984	72.284	Human respiratory syncytial virus A (HRSV-A)	MZ515555	14.5132	Rhinovirus A (RV-A)	MF043119.1	10.0391	Rhinovirus A (RV-A)	NC_001617	7.68517	Merkel cell polyomavirus (MCPyV)	NC_010277	SRR37908647	PRJNA1447513	SAMN57010258
VSP00350	Influenza/Respiratory Virusis	RIO DE JANEIRO	METRO I	Male	-	FALSE	NA	2025-05-01	Nasopharyngeal swab	Not tested	Unmapped	Unmapped	Unmapped	100	Human respiratory syncytial virus B (HRSV-B)	KY674984	75.5825	Human respiratory syncytial virus A (HRSV-A)	MZ515555	5.60682	Rhinovirus A (RV-A)	NC_001617	5.51555	Rhinovirus A (RV-A)	NC_038878.1	5.07643	Human bocavirus (HBoV)	HQ585888	SRR37908646	PRJNA1447513	SAMN57010259
VSP00351	COVID-19	RIO DE JANEIRO	METRO I	Male	-	FALSE	NA	2025-05-01	Nasopharyngeal swab	Not tested	Unmapped	Unmapped	Unmapped	99.9005	Human respiratory syncytial virus B (HRSV-B)	KY674984	85.4843	Human respiratory syncytial virus A (HRSV-A)	MZ515555	29.1661	Rhinovirus A (RV-A)	MF043119.1	11.5073	Rhinovirus A (RV-A)	NC_001617	2.05663	Rhinovirus C (RV-C)	NC_009996	SRR37908645	PRJNA1447513	SAMN57010260
VSP00352	COVID-19	NOVA IGUACU	METRO I	Female	-	FALSE	NA	2025-05-01	Nasopharyngeal swab	Not tested	28	2.3767	0.665475	100	Human adenovirus E	KX868498	99.9501	Influenza A virus (H1N1; pdm09-like)	CY121687	92.3775	Human cytomegalovirus (HCMV)	NC_006273	82.9388	Influenza A virus (H6N1)	CY094172	82.0388	Influenza A virus (H5N1)	EF619975	SRR37908644	PRJNA1447513	SAMN57010261
VSP00353	Influenza/Respiratory Virusis	NILOPOLIS	METRO I	Male	-	FALSE	NA	2025-05-01	Nasopharyngeal swab	Not tested	191	7.45175	2.34203	100	Human respiratory syncytial virus B (HRSV-B)	KY674984	91.8513	Human adenovirus E	KX868498	80.4058	Human respiratory syncytial virus A (HRSV-A)	MZ515555	28.7746	Human adenovirus B	AC_000018	28.1076	Human adenovirus D	NC_010956	SRR37908643	PRJNA1447513	SAMN57010262
VSP00354	COVID-19	RIO DE JANEIRO	METRO I	Femile	-	FALSE	0-5	2025-05-01	Nasopharyngeal swab	Not tested	1198	18.0307	18.9537	99.8887	Human respiratory syncytial virus A (HRSV-A)	MZ515555	99.6831	Human parainfluenza virus 3 (HPIV-3)	EU326526	80.1115	Human respiratory syncytial virus B (HRSV-B)	KY674984	18.0307	Human parvovirus B19 (B19V)	NC_000883	8.16564	Human cytomegalovirus (HCMV)	NC_006273	SRR37908642	PRJNA1447513	SAMN57010263
VSP00355	Influenza/Respiratory Virusis	RIO DE JANEIRO	METRO I	Femile	-	FALSE	NA	2025-05-01	Nasopharyngeal swab	Not tested	Unmapped	Unmapped	Unmapped	99.5157	Human respiratory syncytial virus A (HRSV-A)	MZ515555	73.3117	Human respiratory syncytial virus B (HRSV-B)	KY674984	14.0966	Torque teno virus (TTV)	NC_002076	10.9859	Human adenovirus C	AC_000007	2.38951	Human metapneumovirus (HMPV)	NC_039199	SRR37908641	PRJNA1447513	SAMN57010264
VSP00356	COVID-19	CABO FRIO	LITORANEA	Male	-	FALSE	NA	2025-05-01	Nasopharyngeal swab	Not tested	Unmapped	Unmapped	Unmapped	99.9568	Rhinovirus A (RV-A)	NC_038878.1	98.4948	Human respiratory syncytial virus A (HRSV-A)	MZ515555	67.3743	Human respiratory syncytial virus B (HRSV-B)	KY674984	6.76152	Rhinovirus C (RV-C)	NC_009996	5.21547	Human immunodeficiency virus 1 (HIV-1)	AF049337	SRR37908640	PRJNA1447513	SAMN57010265
VSP00357	Influenza/Respiratory Virusis	RIO DE JANEIRO	METRO I	Female	-	FALSE	NA	2025-05-01	Nasopharyngeal swab	Not tested	46	7.45175	0.712116	100	Human respiratory syncytial virus B (HRSV-B)	KY674984	98.6233	Human adenovirus D	NC_010956	74.6859	Human respiratory syncytial virus A (HRSV-A)	MZ515555	42.4226	Human adenovirus E	KX868498	30.1965	Human adenovirus B	AC_000018	SRR37908639	PRJNA1447513	SAMN57010266
VSP00358	Influenza/Respiratory Virusis	RIO DE JANEIRO	METRO I	Male	-	FALSE	0-5	2025-05-01	Nasopharyngeal swab	Not tested	60	17.995	1.448	100	Human respiratory syncytial virus B (HRSV-B)	KY674984	79.4241	Human respiratory syncytial virus A (HRSV-A)	MZ515555	17.995	Human parvovirus B19 (B19V)	NC_000883	5.29051	Merkel cell polyomavirus (MCPyV)	NC_010277	5.08827	Torque teno virus (TTV)	NC_002076	SRR37908638	PRJNA1447513	SAMN57010267
VSP00359	COVID-19	RIO DE JANEIRO	METRO I	Male	-	FALSE	NA	2025-05-01	Nasopharyngeal swab	Not tested	4	2.57327	0.0514653	100	Human respiratory syncytial virus B (HRSV-B)	KY674984	91.4755	Enterovirus D	NC_038308	74.6073	Human respiratory syncytial virus A (HRSV-A)	MZ51555	58.1501	Coxsackievirus A (species Enterovirus C)	AB205396	11.2027	Rhinovirus A (RV-A)	MF043119.1	SRR37908636	PRJNA1447513	SAMN57010268
VSP00360	Influenza/Respiratory Virusis	RIO DE JANEIRO	METRO I	Male	-	FALSE	NA	2025-05-01	Nasopharyngeal swab	Not tested	18	5.18227	0.323445	73.6724	Human adenovirus B	AC_000018	48.9856	Human respiratory syncytial virus A (HRSV-A)	MZ515555	24.8109	Human respiratory syncytial virus B (HRSV-B)	KY674984	22.9642	Human adenovirus E	KX868498	15.1869	Torque teno virus (TTV)	NC_002076	SRR37908635	PRJNA1447513	SAMN57010269
VSP00361	COVID-19	CABO FRIO	LITORANEA	Female	-	FALSE	0-5	2025-05-01	Nasopharyngeal swab	Not tested	1823	31.7012	32.5079	100	Human respiratory syncytial virus B (HRSV-B)	KY674984	78.9202	Human respiratory syncytial virus A (HRSV-A)	MZ515555	31.7012	Human parvovirus B19 (B19V)	NC_000883	2.94713	Human papillomavirus 16 (HPV16; high-risk)	NC_001526	2.77959	Human cytomegalovirus (HCMV)	NC_006273	SRR37908634	PRJNA1447513	SAMN57010270
VSP00362	Influenza/Respiratory Virusis	RIO DE JANEIRO	METRO I	Male	-	FALSE	0-5	2025-05-01	Nasopharyngeal swab	Not tested	964	18.2094	17.0454	100	Human respiratory syncytial virus B (HRSV-B)	KY674984	78.233	Human respiratory syncytial virus A (HRSV-A)	MZ515555	18.2094	Human parvovirus B19 (B19V)	NC_000883	2.22472	Human metapneumovirus (HMPV)	NC_039199	0.813111	Human papillomavirus 82 (HPV82)	AB027021	SRR37908633	PRJNA1447513	SAMN57010271
VSP00363	COVID-19	RIO DE JANEIRO	METRO I	Male	-	FALSE	NA	2025-05-01	Nasopharyngeal swab	Not tested	Unmapped	Unmapped	Unmapped	99.9944	Human adenovirus E	KX868498	52.706	Human adenovirus B	AC_000018	51.5903	Human respiratory syncytial virus A (HRSV-A)	MZ515555	44.4831	Human adenovirus D	NC_010956	28.1632	Human adenovirus C	AC_000007	SRR37908632	PRJNA1447513	SAMN57010272
VSP00364	Influenza/Respiratory Virusis	SAO JOAO DE MERITI	METRO I	Femile	-	FALSE	0-5	2025-05-01	Nasopharyngeal swab	Not tested	221	25.6076	5.08292	26.6099	Human respiratory syncytial virus A (HRSV-A)	MZ515555	25.6076	Human parvovirus B19 (B19V)	NC_000883	16.8303	Human respiratory syncytial virus B (HRSV-B)	KY674984	8.59735	Rhinovirus A (RV-A)	NC_038878.1	8.35329	Rhinovirus C (RV-C)	NC_009996	SRR37908631	PRJNA1447513	SAMN57010273
VSP00365	Influenza/Respiratory Virusis	SAO JOAO DE MERITI	METRO I	Male	-	FALSE	NA	2025-05-01	Nasopharyngeal swab	Not tested	10	9.3817	0.20193	99.9518	Influenza A virus (H1N1; pdm09-like)	CY121687	89.8271	Influenza A virus (H3N2; swine-like)	MK239128	86.9979	Influenza A virus (H3N2; human-like)	KJ609203	85.6643	Influenza A virus (H1N2)	HQ840335	84.2807	Influenza A virus (H6N1)	CY094172	SRR37908630	PRJNA1447513	SAMN57010274
VSP00366	Influenza/Respiratory Virusis	NA	NA	Male	-	FALSE	NA	2025-05-01	Nasopharyngeal swab	Not tested	Unmapped	Unmapped	Unmapped	99.627	Human respiratory syncytial virus A (HRSV-A)	MZ515555	71.4741	Human respiratory syncytial virus B (HRSV-B)	KY674984	2.77903	Human metapneumovirus (HMPV)	NC_039199	2.02792	Punta Toro virus (PTV)	NC_039192	1.74057	Human papillomavirus 82 (HPV82)	AB027021	SRR37908629	PRJNA1447513	SAMN57010275
VSP00367	Influenza/Respiratory Virusis	SAO GONCALO	METRO II	Female	-	FALSE	0-5	2025-05-01	Nasopharyngeal swab	Not tested	398	12.7591	9.3079	100	Human respiratory syncytial virus B (HRSV-B)	KY674984	99.8887	Human respiratory syncytial virus A (HRSV-A)	MZ515555	91.2719	Enterovirus D	NC_038308	20.8819	Rhinovirus B (RV-B)	NC_001490	12.7591	Human parvovirus B19 (B19V)	NC_000883	SRR37908628	PRJNA1447513	SAMN57010276
VSP00368	Influenza/Respiratory Virusis	NOVA IGUACU	METRO I	Female	Chronic lymphoid leukemia	TRUE	NA	2025-05-01	Nasopharyngeal swab	Not tested	352	8.91708	6.19139	100	Human adenovirus E	KX868498	53.9787	Human adenovirus B	AC_000018	45.4921	Human adenovirus D	NC_010956	31.9364	Human adenovirus C	AC_000007	22.0068	Human adenovirus G	OQ579036	SRR37908627	PRJNA1447513	SAMN57010277
VSP00369	Influenza/Respiratory Virusis	RIO DE JANEIRO	METRO I	Male	-	FALSE	0-5	2025-05-01	Nasopharyngeal swab	Not tested	4	2.21587	0.0446748	100	Human respiratory syncytial virus A (HRSV-A)	MZ515555	76.1908	Human respiratory syncytial virus B (HRSV-B)	KY674984	3.01124	Human metapneumovirus (HMPV)	NC_039199	2.39878	Rhinovirus B (RV-B)	NC_001490	2.21587	Human parvovirus B19 (B19V)	NC_000883	SRR37908625	PRJNA1447513	SAMN57010278
VSP00370	Influenza/Respiratory Virusis	SAO JOAO DE MERITI	METRO I	Male	-	FALSE	0-5	2025-05-01	Aspirate	Not tested	126	9.70336	2.495	99.6766	Human parainfluenza virus 3 (HPIV-3)	EU326526	49.1739	Merkel cell polyomavirus (MCPyV)	NC_010277	9.70336	Human parvovirus B19 (B19V)	NC_000883	3.23736	Human respiratory syncytial virus B (HRSV-B)	KY674984	2.93199	Enterovirus D	NC_038308	SRR37908560	PRJNA1447513	SAMN57010279
VSP00371	Influenza/Respiratory Virusis	SAQUAREMA	LITORANEA	Femile	Cellulite	TRUE	NA	2025-05-01	Nasopharyngeal swab	Not tested	Unmapped	Unmapped	Unmapped	1.80712	Punta Toro virus (PTV)	NC_039192	1.79139	Human papillomavirus 82 (HPV82)	AB027021	1.23956	Human papillomavirus 16 (HPV16; high-risk)	NC_001526	1.10403	Tick-borne encephalitis virus (TBEV)	NC_001672	0.942478	Human adenovirus E	KX868498	SRR37908559	PRJNA1447513	SAMN57010280
VSP00372	Influenza/Respiratory Virusis	ARARUAMA	LITORANEA	Male	Chronic renal failure	TRUE	60+	2025-05-01	Nasopharyngeal swab	Not tested	772	22.9271	15.7171	22.9271	Human parvovirus B19 (B19V)	NC_000883	13.3233	Human bocavirus (HBoV)	HQ585888	7.68517	Merkel cell polyomavirus (MCPyV)	NC_010277	3.37392	Chikungunya virus (CHIKV)	NC_004162	2.25131	Human respiratory syncytial virus A (HRSV-A)	MZ515555	SRR37908558	PRJNA1447513	SAMN57010281
VSP00373	Influenza/Respiratory Virusis	RIO DE JANEIRO	METRO I	Male	-	FALSE	NA	2025-05-01	Nasopharyngeal swab	Not tested	8	5.41458	0.213188	99.9215	Human respiratory syncytial virus A (HRSV-A)	MZ515555	99.8817	Influenza A virus (H1N1; pdm09-like)	CY121687	82.8316	Influenza A virus (H6N1)	CY094172	79.2077	Influenza A virus (H5N1)	EF619975	78.3402	Human respiratory syncytial virus B (HRSV-B)	KY674984	SRR37908557	PRJNA1447513	SAMN57010282
VSP00374	Influenza/Respiratory Virusis	SAO GONCALO	METRO II	Male	-	FALSE	NA	2025-05-01	Nasopharyngeal swab	Not tested	46	9.25661	1.1267	99.8887	Human respiratory syncytial virus A (HRSV-A)	MZ515555	78.652	Human respiratory syncytial virus B (HRSV-B)	KY674984	58.8531	Human cytomegalovirus (HCMV)	NC_006273	17.1951	Rhinovirus A (RV-A)	MF043119.1	13.4228	Rhinovirus A (RV-A)	NC_001617	SRR37908556	PRJNA1447513	SAMN57010283
VSP00375	COVID-19	NA	NA	Male	-	FALSE	NA	2025-06-01	Nasopharyngeal swab	Not tested	10	2.35883	0.235883	100	Human adenovirus E	KX868498	55.3782	Human adenovirus B	AC_000018	46.6551	Human adenovirus D	NC_010956	29.3514	Human adenovirus C	AC_000007	23.3189	Human adenovirus G	OQ579036	SRR37908555	PRJNA1447513	SAMN57010284
VSP00376	COVID-19	RIO DE JANEIRO	METRO I	Femile	-	FALSE	0-5	2025-06-01	Nasopharyngeal swab	Not tested	74	18.2273	1.88277	99.8298	Human respiratory syncytial virus A (HRSV-A)	MZ515555	74.2205	Human respiratory syncytial virus B (HRSV-B)	KY674984	18.2273	Human parvovirus B19 (B19V)	NC_000883	7.86731	Human cytomegalovirus (HCMV)	NC_006273	3.8524	Influenza A virus (H1N1; pdm09-like)	CY121687	SRR37908554	PRJNA1447513	SAMN57010285
VSP00377	COVID-19	MAGE	NA	Male	-	FALSE	0-5	2025-06-01	Nasopharyngeal swab	Not tested	109	12.1515	1.79199	97.4215	Human respiratory syncytial virus A (HRSV-A)	MZ515555	63.4205	Human respiratory syncytial virus B (HRSV-B)	KY674984	24.9029	Rhinovirus B (RV-B)	NC_001490	13.2892	Human adenovirus E	KX868498	12.1515	Human parvovirus B19 (B19V)	NC_000883	SRR37908553	PRJNA1447513	SAMN57010286
VSP00378	COVID-19	NA	NA	Femile	-	FALSE	NA	2025-06-01	Nasopharyngeal swab	Not tested	Unmapped	Unmapped	Unmapped	77.7724	Human coronavirus OC43 (HCoV_OC43)	NC_006213	17.8665	Human respiratory syncytial virus A (HRSV-A)	MZ515555	15.5062	Rhinovirus A (RV-A)	NC_001617	15.4214	Human coronavirus HKU1 (HCoV_HKU1)	NC_006577	8.93592	Human respiratory syncytial virus B (HRSV-B)	KY674984	SRR37908552	PRJNA1447513	SAMN57010287
VSP00379	COVID-19	NA	NA	Male	-	FALSE	NA	2025-06-01	Nasopharyngeal swab	Not tested	Unmapped	Unmapped	Unmapped	97.6825	Influenza A virus (H3N2; human-like)	KJ609203	83.9991	Influenza A virus (H2N2)	CY125845	75.6138	Influenza A virus (H3N2; swine-like)	MK239128	71.0937	Influenza A virus (H3N2; avian-like)	CY097333	67.0733	Influenza A virus (H1N2)	HQ840335	SRR37908550	PRJNA1447513	SAMN57010288
VSP00380	Influenza/Respiratory Virusis	NA	NA	Female	-	FALSE	NA	2025-06-01	Nasopharyngeal swab	Not tested	16	1.17941	0.187813	99.8345	Influenza A virus (H3N2; human-like)	KJ609203	86.9521	Influenza A virus (H2N2)	CY125845	86.4147	Influenza A virus (H3N2; swine-like)	MK239128	85.0472	Influenza A virus (H3N2; avian-like)	CY097333	73.6396	Influenza A virus (H1N2)	HQ840335	SRR37908549	PRJNA1447513	SAMN57010289
VSP00381	Influenza/Respiratory Virusis	RIO DE JANEIRO	METRO I	Male	-	FALSE	0-5	2025-06-01	Nasopharyngeal swab	Not tested	50	8.63117	1.00822	100	Human respiratory syncytial virus B (HRSV-B)	KY674984	79.856	Human respiratory syncytial virus A (HRSV-A)	MZ515555	13.8103	Rhinovirus B (RV-B)	NC_001490	8.63117	Human parvovirus B19 (B19V)	NC_000883	2.33708	Human metapneumovirus (HMPV)	NC_039199	SRR37908548	PRJNA1447513	SAMN57010290
VSP00382	Influenza/Respiratory Virusis	SÃO GONCALO	METRO II	Female	-	FALSE	0-5	2025-06-01	Nasopharyngeal swab	Not tested	248	5.02144	3.14099	100	Human respiratory syncytial virus B (HRSV-B)	KY674984	79.4306	Human respiratory syncytial virus A (HRSV-A)	MZ515555	48.7917	Rhinovirus A (RV-A)	MF043119.1	19.7707	Rhinovirus A (RV-A)	NC_001617	5.02144	Human parvovirus B19 (B19V)	NC_000883	SRR37908547	PRJNA1447513	SAMN57010291
VSP00383	Influenza/Respiratory Virusis	SÃO GONCALO	METRO II	Femile	-	FALSE	0-5	2025-06-01	Nasopharyngeal swab	Not tested	332	9.04217	4.17924	99.856	Human respiratory syncytial virus A (HRSV-A)	MZ515555	79.3154	Human respiratory syncytial virus B (HRSV-B)	KY674984	9.04217	Human parvovirus B19 (B19V)	NC_000883	6.73937	Rhinovirus A (RV-A)	NC_001617	3.69066	Rhinovirus C (RV-C)	NC_009996	SRR37908546	PRJNA1447513	SAMN57010292
VSP00384	Influenza/Respiratory Virusis	NITEROI	METRO II	Male	-	FALSE	0-5	2025-06-01	Nasopharyngeal swab	Not tested	240	4.53896	3.89367	100	Human respiratory syncytial virus B (HRSV-B)	KY674984	81.2173	Human respiratory syncytial virus A (HRSV-A)	MZ515555	4.53896	Human parvovirus B19 (B19V)	NC_000883	3.43524	Human cytomegalovirus (HCMV)	NC_006273	2.62921	Human metapneumovirus (HMPV)	NC_039199	SRR37908545	PRJNA1447513	SAMN57010293
VSP00385	Dengue	PARATI	BAIA DA ILHA GRANDE	Male	-	FALSE	NA	2025-03-01	Serum	Not tested	Unmapped	Unmapped	Unmapped	1.09948	Human respiratory syncytial virus A (HRSV-A)	MZ515555	0.928577	Human adenovirus E	KX868498	0.863931	Human papillomavirus 82 (HPV82)	AB027021	0.727044	Tick-borne encephalitis virus (TBEV)	NC_001672	0.689793	Human adenovirus D	NC_010956	SRR37908544	PRJNA1447513	SAMN57010294
VSP00386	Dengue	PETROPOLIS	SERRANA	Female	-	FALSE	06-21	2025-04-01	Serum	Not tested	2939	13.0629	63.2159	13.0629	Human parvovirus B19 (B19V)	NC_000883	3.68441	Human papillomavirus 82 (HPV82)	AB027021	3.2674	Punta Toro virus (PTV)	NC_039192	2.3147	Human papillomavirus 16 (HPV16; high-risk)	NC_001526	2.29602	Herpes simplex virus 2 (HSV2)	Z86099	SRR37908543	PRJNA1447513	SAMN57010295
VSP00387	Oropouche	NITEROI	METRO II	Femile	-	FALSE	NA	2025-05-01	Urina	Not tested	Unmapped	Unmapped	Unmapped	4.51384	Human papillomavirus 33 (HPV33; high-risk)	M12732	4.24774	Human papillomavirus 58 (HPV58; high-risk)	KY225961	3.60111	Human papillomavirus 52 (HPV52; high-risk)	X74481	2.23711	Human papillomavirus 31 (HPV31; high-risk)	J04353	1.33401	Human papillomavirus 82 (HPV82)	AB027021	SRR37908542	PRJNA1447513	SAMN57010296
VSP00388	Oropouche	TRAJANO DE MORAES	SERRANA	Male	-	FALSE	NA	2025-05-01	Serum	Not tested	Unmapped	Unmapped	Unmapped	1.71168	Punta Toro virus (PTV)	NC_039192	1.48647	Human papillomavirus 82 (HPV82)	AB027021	1.16492	Human respiratory syncytial virus A (HRSV-A)	MZ515555	0.825779	Tick-borne encephalitis virus (TBEV)	NC_001672	0.581881	Severe acute respiratory syndrome coronavirus 2 (SARS-CoV-2)	NC_045512	SRR37908541	PRJNA1447513	SAMN57010297
VSP00389	Influenza/Respiratory Virusis	SAQUAREMA	LITORANEA	Femile	Stroke	TRUE	NA	2025-02-01	Nasopharyngeal swab	Not tested	Unmapped	Unmapped	Unmapped	6.24713	Epstein-Barr virus (EBV)	NC_007605	1.21967	Human papillomavirus 82 (HPV82)	AB027021	0.714986	Human coronavirus NL63 (HCoV_NL63)	NC_005831	0.565479	Tick-borne encephalitis virus (TBEV)	NC_001672	0.510546	Ross River virus (RRV)	NC_075016	SRR37908539	PRJNA1447513	SAMN57010298
VSP00390	Influenza/Respiratory Virusis	ARARUAMA	LITORANEA	Femile	Malignant neoplasm of the liver	TRUE	NA	2025-02-01	Nasopharyngeal swab	Not tested	Unmapped	Unmapped	Unmapped	4.21507	Punta Toro virus (PTV)	NC_039192	4.02597	Human papillomavirus 73 (HPV73)	X94165	3.72819	Tacheng tick virus 2 (TcTV-2)	NC_055425	3.26334	Human papillomavirus 16 (HPV16; high-risk)	NC_001526	3.16719	Torque teno virus (TTV)	NC_002076	SRR37908538	PRJNA1447513	SAMN57010299
VSP00391	Influenza/Respiratory Virusis	SAQUAREMA	LITORANEA	Male	Metastasis of malignant tumor to other specified organs	TRUE	NA	2025-02-01	Nasopharyngeal swab	Not tested	Unmapped	Unmapped	Unmapped	88.4078	Human coronavirus NL63 (HCoV_NL63)	NC_005831	14.9273	Torque teno virus (TTV)	NC_002076	4.82483	Human coronavirus 229E (HCoV_229E)	NC_002645	1.12363	Severe acute respiratory syndrome coronavirus 2 (SARS-CoV-2)	NC_045512	0.96557	Human papillomavirus 82 (HPV82)	AB027021	SRR37908537	PRJNA1447513	SAMN57010300
VSP00392	Influenza/Respiratory Virusis	SAQUAREMA	LITORANEA	Femile	Adverse event due to unspecified drug or drug	TRUE	NA	2025-02-01	Nasopharyngeal swab	Not tested	Unmapped	Unmapped	Unmapped	1.99018	Human respiratory syncytial virus B (HRSV-B)	KY674984	1.58811	Human papillomavirus 82 (HPV82)	AB027021	1.54813	Punta Toro virus (PTV)	NC_039192	0.986592	Human papillomavirus 16 (HPV16; high-risk)	NC_001526	0.807827	Tick-borne encephalitis virus (TBEV)	NC_001672	SRR37908536	PRJNA1447513	SAMN57010301
VSP00393	Influenza/Respiratory Virusis	ARARUAMA	LITORANEA	Male	Pneumonia, bacterial	TRUE	NA	2025-03-01	Nasopharyngeal swab	Not tested	Unmapped	Unmapped	Unmapped	33.852	Human cytomegalovirus (HCMV)	NC_006273	30.3622	Herpes simplex virus 1 (HSV1)	NC_001806	14.3642	Herpes simplex virus 2 (HSV2)	Z86099	8.09988	Human polyomavirus 6 (HPyV6)	NC_014406	8.05364	Epstein-Barr virus (EBV)	NC_007605	SRR37908535	PRJNA1447513	SAMN57010302
VSP00394	Influenza/Respiratory Virusis	SAQUAREMA	LITORANEA	Male	Intrahepatic cholangiocarcinoma	TRUE	NA	2025-03-01	Nasopharyngeal swab	Not tested	Unmapped	Unmapped	Unmapped	12.064	Human coronavirus NL63 (HCoV_NL63)	NC_005831	0.851226	Human papillomavirus 82 (HPV82)	AB027021	0.616956	Human respiratory syncytial virus B (HRSV-B)	KY674984	0.538551	Tick-borne encephalitis virus (TBEV)	NC_001672	0.527285	Ross River virus (RRV)	NC_075016	SRR37908534	PRJNA1447513	SAMN57010303
VSP00395	Influenza/Respiratory Virusis	ARARUAMA	LITORANEA	Femile	Pneumonia, bacterial	TRUE	NA	2025-03-01	Nasopharyngeal swab	Not tested	Unmapped	Unmapped	Unmapped	2.59104	Epstein-Barr virus (EBV)	NC_007605	2.59104	Epstein-Barr virus (EBV)	NC_007605	2.48703	Punta Toro virus (PTV)	NC_039192	2.48703	Punta Toro virus (PTV)	NC_039192	1.35942	Human papillomavirus 82 (HPV82)	AB027021	SRR37908533	PRJNA1447513	SAMN57010304
VSP00396	Influenza/Respiratory Virusis	NITEROI	METRO II	Male	Hypertension with heart failure	TRUE	NA	2025-03-01	Nasopharyngeal swab	Not tested	Unmapped	Unmapped	Unmapped	15.1959	Salivirus A (SaV-A)	NC_012986	3.06806	Punta Toro virus (PTV)	NC_039192	2.43178	Merkel cell polyomavirus (MCPyV)	NC_010277	2.3147	Human papillomavirus 16 (HPV16; high-risk)	NC_001526	2.3147	Human papillomavirus 16 (HPV16; high-risk)	NC_001526	SRR37908532	PRJNA1447513	SAMN57010305
VSP00397	Influenza/Respiratory Virusis	SAQUAREMA	LITORANEA	Femile	Gastrointestinal haemorrhage	TRUE	NA	2025-03-01	Nasopharyngeal swab	Not tested	Unmapped	Unmapped	Unmapped	3.29652	Punta Toro virus (PTV)	NC_039192	2.25137	Monkeypox virus (MPV)	NC_003310	2.15514	Herpes simplex virus 2 (HSV2)	Z86099	2.14712	Human papillomavirus 82 (HPV82)	AB027021	2.10351	Herpes simplex virus 1 (HSV1)	NC_001806	SRR37908531	PRJNA1447513	SAMN57010306
VSP00398	COVID-19	ITABORAI	METRO II	Femile	Pneumonia	TRUE	NA	2025-03-01	Nasopharyngeal swab	Not tested	Unmapped	Unmapped	Unmapped	4.10888	Epstein-Barr virus (EBV)	NC_007605	2.21014	Punta Toro virus (PTV)	NC_039192	1.75327	Human papillomavirus 82 (HPV82)	AB027021	1.6377	Dengue virus type 2 (DENV-2)	KF955373	0.780899	Tick-borne encephalitis virus (TBEV)	NC_001672	SRR37908530	PRJNA1447513	SAMN57010307
VSP00399	COVID-19	ITABORAI	METRO II	Femile	Pneumonia	TRUE	NA	2025-03-01	Nasopharyngeal swab	Not tested	Unmapped	Unmapped	Unmapped	2.44274	Punta Toro virus (PTV)	NC_039192	1.49917	Human papillomavirus 82 (HPV82)	AB027021	1.01189	Human papillomavirus 16 (HPV16; high-risk)	NC_001526	0.951441	Tick-borne encephalitis virus (TBEV)	NC_001672	0.694677	Ross River virus (RRV)	NC_075016	SRR37908752	PRJNA1447513	SAMN57010308
VSP00400	COVID-19	ITABORAI	METRO II	Femile	Malignant neoplasm of the breast	TRUE	NA	2025-03-01	Nasopharyngeal swab	Not tested	Unmapped	Unmapped	Unmapped	95.2975	Epstein-Barr virus (EBV)	NC_007605	18.3746	Human cytomegalovirus (HCMV)	NC_006273	3.80891	Herpes simplex virus 1 (HSV1)	NC_001806	3.53431	Punta Toro virus (PTV)	NC_039192	2.84466	Herpes simplex virus 2 (HSV2)	Z86099	SRR37908751	PRJNA1447513	SAMN57010309
VSP00401	COVID-19	ITABORAI	METRO II	Male	Shock	TRUE	NA	2025-03-01	Nasopharyngeal swab	Not tested	Unmapped	Unmapped	Unmapped	2.76743	Punta Toro virus (PTV)	NC_039192	2.57909	Human papillomavirus 82 (HPV82)	AB027021	1.85935	Human papillomavirus 16 (HPV16; high-risk)	NC_001526	1.57552	Variola virus (VARV)	Y16780	1.38935	Ross River virus (RRV)	NC_075016	SRR37908750	PRJNA1447513	SAMN57010310
VSP00402	COVID-19	ITABORAI	METRO II	Femile	Malignant neoplasm of the lung	TRUE	NA	2025-03-01	Nasopharyngeal swab	Not tested	Unmapped	Unmapped	Unmapped	60.8316	Merkel cell polyomavirus (MCPyV)	NC_010277	7.32087	Torque teno virus (TTV)	NC_002076	6.02073	Epstein-Barr virus (EBV)	NC_007605	2.39485	Human respiratory syncytial virus B (HRSV-B)	KY674984	2.26382	Punta Toro virus (PTV)	NC_039192	SRR37908749	PRJNA1447513	SAMN57010311
VSP00403	Influenza/Respiratory Virusis	SAQUAREMA	LITORANEA	Male	Malignant neoplasm of the lung	TRUE	NA	2025-03-01	Nasopharyngeal swab	Not tested	Unmapped	Unmapped	Unmapped	22.5499	Epstein-Barr virus (EBV)	NC_007605	2.65532	Human papillomavirus 82 (HPV82)	AB027021	2.26304	Punta Toro virus (PTV)	NC_039192	1.80875	Human papillomavirus 16 (HPV16; high-risk)	NC_001526	1.24707	Ross River virus (RRV)	NC_075016	SRR37908748	PRJNA1447513	SAMN57010312
VSP00404	Influenza/Respiratory Virusis	ARARUAMA	LITORANEA	Male	Sepsis	TRUE	NA	2025-03-01	Nasopharyngeal swab	Not tested	Unmapped	Unmapped	Unmapped	2.76527	Punta Toro virus (PTV)	NC_039192	2.37581	Human papillomavirus 82 (HPV82)	AB027021	1.66053	Tick-borne encephalitis virus (TBEV)	NC_001672	1.4066	Monkeypox virus (MPV)	NC_003310	1.33379	Variola virus (VARV)	Y16780	SRR37908747	PRJNA1447513	SAMN57010313
VSP00405	Influenza/Respiratory Virusis	ARARUAMA	LITORANEA	Male	Type 1 diabetes mellitus with renal complications	TRUE	NA	2025-03-01	Nasopharyngeal swab	Not tested	Unmapped	Unmapped	Unmapped	99.9855	Human coronavirus NL63 (HCoV_NL63)	NC_005831	31.9473	Merkel cell polyomavirus (MCPyV)	NC_010277	16.9601	Human coronavirus 229E (HCoV_229E)	NC_002645	4.0375	Hepatitis C virus (HCV)	EF407419	3.12473	Epstein-Barr virus (EBV)	NC_007605	SRR37908746	PRJNA1447513	SAMN57010314
VSP00406	Influenza/Respiratory Virusis	SAQUAREMA	LITORANEA	Male	Malignant neoplasm of the rectum	TRUE	NA	2025-03-01	Nasopharyngeal swab	Not tested	Unmapped	Unmapped	Unmapped	99.9347	Human coronavirus NL63 (HCoV_NL63)	NC_005831	16.6307	Human coronavirus 229E (HCoV_229E)	NC_002645	8.64799	Human polyomavirus 6 (HPyV6)	NC_014406	1.42294	Human papillomavirus 82 (HPV82)	AB027021	1.27751	Human papillomavirus 16 (HPV16; high-risk)	NC_001526	SRR37908745	PRJNA1447513	SAMN57010315
VSP00407	Influenza/Respiratory Virusis	SAQUAREMA	LITORANEA	Femile	Malignant neoplasm of the bladder	TRUE	NA	2025-03-01	Nasopharyngeal swab	Not tested	Unmapped	Unmapped	Unmapped	1.44086	Human coronavirus NL63 (HCoV_NL63)	NC_005831	0.902045	Human papillomavirus 82 (HPV82)	AB027021	0.815975	Human respiratory syncytial virus B (HRSV-B)	KY674984	0.538551	Tick-borne encephalitis virus (TBEV)	NC_001672	0.527285	Ross River virus (RRV)	NC_075016	SRR37908744	PRJNA1447513	SAMN57010316
VSP00408	COVID-19	ITABORAI	METRO II	Femile	Cause of death unknown	TRUE	NA	2025-03-01	Nasopharyngeal swab	Not tested	Unmapped	Unmapped	Unmapped	44.8437	Human polyomavirus 6 (HPyV6)	NC_014406	15.5089	Human polyomavirus 7 (HPyV7)	NC_014407	1.64267	Human respiratory syncytial virus A (HRSV-A)	MZ515555	1.37323	Human respiratory syncytial virus B (HRSV-B)	KY674984	1.03554	Human papillomavirus 68 (HPV68; high-risk)	DQ080079	SRR37908743	PRJNA1447513	SAMN57010317
VSP00409	COVID-19	ITABORAI	METRO II	Femile	Acute myocardial infarction	TRUE	NA	2025-03-01	Nasopharyngeal swab	Not tested	Unmapped	Unmapped	Unmapped	16.8697	Human polyomavirus 6 (HPyV6)	NC_014406	1.25557	Dengue virus type 2 (DENV-2)	KF955373	1.11803	Human papillomavirus 82 (HPV82)	AB027021	1.06813	Tick-borne encephalitis virus (TBEV)	NC_001672	0.809512	Human papillomavirus 16 (HPV16; high-risk)	NC_001526	SRR37908740	PRJNA1447513	SAMN57010318
VSP00410	COVID-19	ITABORAI	METRO II	Male	Sepsis	TRUE	60+	2025-03-01	Nasopharyngeal swab	Not tested	4	2.39457	0.0957827	2.972	Human respiratory syncytial virus B (HRSV-B)	KY674984	2.59817	Human respiratory syncytial virus A (HRSV-A)	MZ515555	2.39457	Human parvovirus B19 (B19V)	NC_000883	1.49045	Dengue virus type 1 (DENV-1)	NC_001477	1.10333	Human coronavirus NL63 (HCoV_NL63)	NC_005831	SRR37908739	PRJNA1447513	SAMN57010319
VSP00411	Influenza/Respiratory Virusis	SAQUAREMA	LITORANEA	Male	Acute myocardial infarction	TRUE	NA	2025-03-01	Nasopharyngeal swab	Not tested	Unmapped	Unmapped	Unmapped	24.6885	Torque teno virus (TTV)	NC_002076	10.303	Epstein-Barr virus (EBV)	NC_007605	3.64498	Punta Toro virus (PTV)	NC_039192	2.4715	Hepatitis C virus (HCV)	EF407419	2.2641	Human papillomavirus 16 (HPV16; high-risk)	NC_001526	SRR37908738	PRJNA1447513	SAMN57010320
VSP00412	Influenza/Respiratory Virusis	SAQUAREMA	LITORANEA	Femile	Heart failure	TRUE	NA	2025-03-01	Nasopharyngeal swab	Not tested	Unmapped	Unmapped	Unmapped	6.5303	Human papillomavirus 82 (HPV82)	AB027021	5.81818	Human papillomavirus 73 (HPV73)	X94165	5.44547	Punta Toro virus (PTV)	NC_039192	5.36302	Human papillomavirus 16 (HPV16; high-risk)	NC_001526	4.96187	Variola virus (VARV)	Y16780	SRR37908737	PRJNA1447513	SAMN57010321
VSP00413	Influenza/Respiratory Virusis	SAQUAREMA	LITORANEA	Femile	Malignant neoplasm of the bowel	TRUE	NA	2025-03-01	Nasopharyngeal swab	Not tested	Unmapped	Unmapped	Unmapped	1.47349	Human adenovirus E	KX868498	1.26557	Human adenovirus D	NC_010956	1.14226	Torque teno virus (TTV)	NC_002076	1.13236	Human coronavirus NL63 (HCoV_NL63)	NC_005831	0.889341	Human papillomavirus 82 (HPV82)	AB027021	SRR37908736	PRJNA1447513	SAMN57010322
VSP00414	Influenza/Respiratory Virusis	SAQUAREMA	LITORANEA	Femile	Essential (primary) hypertension with renal impairment	TRUE	NA	2025-03-01	Nasopharyngeal swab	Not tested	Unmapped	Unmapped	Unmapped	0.96557	Human papillomavirus 82 (HPV82)	AB027021	0.518915	Ross River virus (RRV)	NC_075016	0.493672	Tick-borne encephalitis virus (TBEV)	NC_001672	0.15375	Human coronavirus 229E (HCoV_229E)	NC_002645	0.117045	Severe acute respiratory syndrome coronavirus 2 (SARS-CoV-2)	NC_045512	SRR37908735	PRJNA1447513	SAMN57010323
VSP00415	Influenza/Respiratory Virusis	SAQUAREMA	LITORANEA	Femile	Malignant neoplasm of the liver	TRUE	NA	2025-04-01	Nasopharyngeal swab	Not tested	Unmapped	Unmapped	Unmapped	10.9294	Torque teno virus (TTV)	NC_002076	4.82736	Punta Toro virus (PTV)	NC_039192	4.35113	Human papillomavirus 16 (HPV16; high-risk)	NC_001526	3.60818	Human papillomavirus 82 (HPV82)	AB027021	2.99319	Human adenovirus B	AC_000018	SRR37908734	PRJNA1447513	SAMN57010324
VSP00416	Influenza/Respiratory Virusis	SAQUAREMA	LITORANEA	Femile	Heart failure	TRUE	NA	2025-04-01	Nasopharyngeal swab	Not tested	Unmapped	Unmapped	Unmapped	11.9955	Epstein-Barr virus (EBV)	NC_007605	1.11523	Human cytomegalovirus (HCMV)	NC_006273	0.94016	Human papillomavirus 82 (HPV82)	AB027021	0.820221	Ross River virus (RRV)	NC_075016	0.609734	Human coronavirus NL63 (HCoV_NL63)	NC_005831	SRR37908733	PRJNA1447513	SAMN57010325
VSP00417	Influenza/Respiratory Virusis	SAQUAREMA	LITORANEA	Femile	Malignant gallbladder neoplasm	TRUE	NA	2025-04-01	Nasopharyngeal swab	Not tested	Unmapped	Unmapped	Unmapped	1.84291	Punta Toro virus (PTV)	NC_039192	1.3086	Human papillomavirus 82 (HPV82)	AB027021	0.946229	Dengue virus type 2 (DENV-2)	KF955373	0.81712	Epstein-Barr virus (EBV)	NC_007605	0.758917	Human papillomavirus 16 (HPV16; high-risk)	NC_001526	SRR37908732	PRJNA1447513	SAMN57010326
VSP00418	Influenza/Respiratory Virusis	SAQUAREMA	LITORANEA	Femile	Chronic renal failure	TRUE	NA	2025-04-01	Nasopharyngeal swab	Not tested	Unmapped	Unmapped	Unmapped	1.77868	Human papillomavirus 82 (HPV82)	AB027021	0.946229	Dengue virus type 2 (DENV-2)	KF955373	0.825779	Tick-borne encephalitis virus (TBEV)	NC_001672	0.518915	Ross River virus (RRV)	NC_075016	0.498395	Human adenovirus B	AC_000018	SRR37908731	PRJNA1447513	SAMN57010327
VSP00419	Influenza/Respiratory Virusis	SAQUAREMA	LITORANEA	Femile	Chronic ischemic heart disease	TRUE	NA	2025-04-01	Nasopharyngeal swab	Not tested	Unmapped	Unmapped	Unmapped	6.36126	Human respiratory syncytial virus A (HRSV-A)	MZ515555	4.6408	Merkel cell polyomavirus (MCPyV)	NC_010277	4.12908	Human papillomavirus 82 (HPV82)	AB027021	2.98507	Human papillomavirus 16 (HPV16; high-risk)	NC_001526	2.47522	Punta Toro virus (PTV)	NC_039192	SRR37908729	PRJNA1447513	SAMN57010328
VSP00420	COVID-19	ITABORAI	METRO II	Femile	Clinical status unspecified	TRUE	NA	2025-04-01	Nasopharyngeal swab	Not tested	Unmapped	Unmapped	Unmapped	1.61352	Human papillomavirus 82 (HPV82)	AB027021	0.592406	Tick-borne encephalitis virus (TBEV)	NC_001672	0.544036	Human cytomegalovirus (HCMV)	NC_006273	0.535655	Ross River virus (RRV)	NC_075016	0.505945	Human papillomavirus 16 (HPV16; high-risk)	NC_001526	SRR37908728	PRJNA1447513	SAMN57010329
VSP00421	COVID-19	ITABORAI	METRO II	Male	Unspecified dementia	TRUE	NA	2025-04-01	Nasopharyngeal swab	Not tested	Unmapped	Unmapped	Unmapped	49.1368	Merkel cell polyomavirus (MCPyV)	NC_010277	14.9273	Torque teno virus (TTV)	NC_002076	3.43907	Human adenovirus E	KX868498	2.99772	Human papillomavirus 16 (HPV16; high-risk)	NC_001526	2.8713	Human papillomavirus 82 (HPV82)	AB027021	SRR37908727	PRJNA1447513	SAMN57010330
VSP00422	COVID-19	ITABORAI	METRO II	Femile	Unspecified dementia	TRUE	NA	2025-04-01	Nasopharyngeal swab	Not tested	Unmapped	Unmapped	Unmapped	99.9274	Human coronavirus NL63 (HCoV_NL63)	NC_005831	15.5434	Human coronavirus 229E (HCoV_229E)	NC_002645	0.705615	Severe acute respiratory syndrome coronavirus 2 (SARS-CoV-2)	NC_045512	0.705402	Merkel cell polyomavirus (MCPyV)	NC_010277	0.5206	Tick-borne encephalitis virus (TBEV)	NC_001672	SRR37908726	PRJNA1447513	SAMN57010331
VSP00423	Smallpox	CABO FRIO	LITORANEA	Femile	-	FALSE	NA	2025-05-01	Nasopharyngeal swab	Not tested	Unmapped	Unmapped	Unmapped	3.40083	Torque teno virus (TTV)	NC_002076	2.65399	Punta Toro virus (PTV)	NC_039192	1.5754	Human papillomavirus 82 (HPV82)	AB027021	1.29016	Human papillomavirus 16 (HPV16; high-risk)	NC_001526	1.09505	Tick-borne encephalitis virus (TBEV)	NC_001672	SRR37908725	PRJNA1447513	SAMN57010332
VSP00424	Meningitis	NOVA FRIBURGO	SERRANA	Male	-	FALSE	NA	2025-04-01	Cerebrospinal fluid	Not tested	Unmapped	Unmapped	Unmapped	2.16497	Punta Toro virus (PTV)	NC_039192	2.0963	Human papillomavirus 82 (HPV82)	AB027021	1.05615	Human coronavirus NL63 (HCoV_NL63)	NC_005831	0.978368	Tick-borne encephalitis virus (TBEV)	NC_001672	0.934579	Torque teno virus (TTV)	NC_002076	SRR37908724	PRJNA1447513	SAMN57010333
VSP00425	Influenza/Respiratory Virusis	RIO DE JANEIRO	METRO I	Femile	Other specified cerebrovascular diseases	TRUE	NA	2025-06-01	Nasopharyngeal swab	Not tested	Unmapped	Unmapped	Unmapped	6.61994	Torque teno virus (TTV)	NC_002076	3.59804	Tacheng tick virus 2 (TcTV-2)	NC_055425	3.04917	Human papillomavirus 82 (HPV82)	AB027021	2.98507	Human papillomavirus 16 (HPV16; high-risk)	NC_001526	2.89754	Variola virus (VARV)	Y16780	SRR37908723	PRJNA1447513	SAMN57010334
VSP00426	Meningitis	CAMPOS DOS GOYTACAZES	NORTE	Femile	Acute pericardite	TRUE	NA	2025-05-01	Cerebrospinal fluid	Not tested	Unmapped	Unmapped	Unmapped	0.96557	Human papillomavirus 82 (HPV82)	AB027021	0.758917	Human papillomavirus 16 (HPV16; high-risk)	NC_001526	0.744123	Chikungunya virus (CHIKV)	NC_004162	0.610358	Tick-borne encephalitis virus (TBEV)	NC_001672	0.527285	Ross River virus (RRV)	NC_075016	SRR37908722	PRJNA1447513	SAMN57010335
VSP00427	Dengue	MIRACEMA	NOROESTE	Male	-	FALSE	NA	2025-04-01	Serum	Not tested	Unmapped	Unmapped	Unmapped	2.71633	Punta Toro virus (PTV)	NC_039192	2.28688	Human papillomavirus 82 (HPV82)	AB027021	1.55578	Human papillomavirus 16 (HPV16; high-risk)	NC_001526	1.03783	Ross River virus (RRV)	NC_075016	0.771924	Tick-borne encephalitis virus (TBEV)	NC_001672	SRR37908721	PRJNA1447513	SAMN57010336
VSP00428	Dengue	PARATI	BAIA DA ILHA GRANDE	Femile	-	FALSE	NA	2025-05-01	Serum	Not tested	Unmapped	Unmapped	Unmapped	89.6279	Dengue virus type 2 (DENV-2)	KF955373	6.83745	Dengue virus type 1 (DENV-1)	NC_001477	6.49399	Dengue virus type 3 (DENV-3)	KF955462	4.40657	Human adenovirus E	KX868498	3.05867	Punta Toro virus (PTV)	NC_039192	SRR37908624	PRJNA1447513	SAMN57010337
VSP00429	Dengue	PARATI	BAIA DA ILHA GRANDE	Femile	-	FALSE	NA	2025-05-01	Serum	Not tested	Unmapped	Unmapped	Unmapped	16.4589	Dengue virus type 2 (DENV-2)	KF955373	2.45204	Human papillomavirus 82 (HPV82)	AB027021	2.44435	Punta Toro virus (PTV)	NC_039192	1.99815	Dengue virus type 3 (DENV-3)	KF955462	1.65697	Human papillomavirus 16 (HPV16; high-risk)	NC_001526	SRR37908622	PRJNA1447513	SAMN57010338
VSP00430	Dengue	PARATI	BAIA DA ILHA GRANDE	Femile	-	FALSE	NA	2025-05-01	Serum	Not tested	Unmapped	Unmapped	Unmapped	96.7883	Dengue virus type 2 (DENV-2)	KF955373	18.9381	Dengue virus type 1 (DENV-1)	NC_001477	18.8992	Dengue virus type 3 (DENV-3)	KF955462	11.4371	Dengue virus type 4 (DENV-4)	MG601754	2.52918	Zika virus (ZIKV)	NC_012532	SRR37908621	PRJNA1447513	SAMN57010339
VSP00431	Dengue	PARATI	BAIA DA ILHA GRANDE	Male	-	FALSE	NA	2025-05-01	Serum	Not tested	Unmapped	Unmapped	Unmapped	1.8608	Punta Toro virus (PTV)	NC_039192	1.16885	Human papillomavirus 82 (HPV82)	AB027021	1.03489	Human respiratory syncytial virus B (HRSV-B)	KY674984	1.02094	Human respiratory syncytial virus A (HRSV-A)	MZ515555	0.978368	Tick-borne encephalitis virus (TBEV)	NC_001672	SRR37908620	PRJNA1447513	SAMN57010340
VSP00432	Dengue	PARATI	BAIA DA ILHA GRANDE	Female	-	FALSE	60+	2025-05-01	Serum	Not tested	18	1.80486	0.324875	96.4062	Dengue virus type 2 (DENV-2)	KF955373	6.93992	Dengue virus type 1 (DENV-1)	NC_001477	5.84644	Dengue virus type 3 (DENV-3)	KF955462	2.77571	Dengue virus type 4 (DENV-4)	MG601754	1.80486	Human parvovirus B19 (B19V)	NC_000883	SRR37908619	PRJNA1447513	SAMN57010341
VSP00433	Dengue	PARATI	BAIA DA ILHA GRANDE	Male	-	FALSE	NA	2025-05-01	Serum	Not tested	Unmapped	Unmapped	Unmapped	1.09262	Human papillomavirus 82 (HPV82)	AB027021	0.986233	Human adenovirus D	NC_010956	0.956379	Human adenovirus E	KX868498	0.951441	Tick-borne encephalitis virus (TBEV)	NC_001672	0.815316	Human adenovirus C	AC_000007	SRR37908618	PRJNA1447513	SAMN57010342
VSP00434	Dengue	PORCIUNCULA	NOROESTE	Femile	-	FALSE	NA	2025-05-01	Serum	Not tested	Unmapped	Unmapped	Unmapped	1.43138	Punta Toro virus (PTV)	NC_039192	1.0418	Human papillomavirus 82 (HPV82)	AB027021	0.746269	Human papillomavirus 16 (HPV16; high-risk)	NC_001526	0.744996	Tick-borne encephalitis virus (TBEV)	NC_001672	0.518915	Ross River virus (RRV)	NC_075016	SRR37908617	PRJNA1447513	SAMN57010343
VSP00435	Dengue	PORCIUNCULA	NOROESTE	Male	-	FALSE	NA	2025-05-01	Serum	Not tested	Unmapped	Unmapped	Unmapped	21.4645	Epstein-Barr virus (EBV)	NC_007605	2.48773	Human respiratory syncytial virus B (HRSV-B)	KY674984	2.21302	Human adenovirus E	KX868498	1.14226	Torque teno virus (TTV)	NC_002076	0.94016	Human papillomavirus 82 (HPV82)	AB027021	SRR37908616	PRJNA1447513	SAMN57010344
VSP00436	Dengue	PORCIUNCULA	NOROESTE	Femile	-	FALSE	NA	2025-05-01	Serum	Not tested	Unmapped	Unmapped	Unmapped	2.40261	Punta Toro virus (PTV)	NC_039192	1.67704	Human papillomavirus 82 (HPV82)	AB027021	0.84533	Ross River virus (RRV)	NC_075016	0.798851	Tick-borne encephalitis virus (TBEV)	NC_001672	0.746269	Human papillomavirus 16 (HPV16; high-risk)	NC_001526	SRR37908615	PRJNA1447513	SAMN57010345
VSP00437	Dengue	PARATI	BAIA DA ILHA GRANDE	Female	-	FALSE	22-59	2025-06-01	Serum	Not tested	84	1.46533	1.23088	2.88825	Punta Toro virus (PTV)	NC_039192	2.25194	Human adenovirus E	KX868498	1.90573	Human papillomavirus 82 (HPV82)	AB027021	1.46533	Human parvovirus B19 (B19V)	NC_000883	1.25221	Human papillomavirus 16 (HPV16; high-risk)	NC_001526	SRR37908614	PRJNA1447513	SAMN57010346
VSP00438	Dengue	PARATI	BAIA DA ILHA GRANDE	Femile	-	FALSE	NA	2025-06-01	Serum	Not tested	Unmapped	Unmapped	Unmapped	2.19225	Punta Toro virus (PTV)	NC_039192	2.0963	Human papillomavirus 82 (HPV82)	AB027021	1.31945	Tick-borne encephalitis virus (TBEV)	NC_001672	1.19542	Epstein-Barr virus (EBV)	NC_007605	1.02946	Ross River virus (RRV)	NC_075016	SRR37908613	PRJNA1447513	SAMN57010347
VSP00439	Dengue	PORCIUNCULA	NOROESTE	Femile	-	FALSE	NA	2025-06-01	Serum	Not tested	Unmapped	Unmapped	Unmapped	2.37117	Punta Toro virus (PTV)	NC_039192	1.68975	Human papillomavirus 82 (HPV82)	AB027021	0.951441	Tick-borne encephalitis virus (TBEV)	NC_001672	0.926395	Human adenovirus B	AC_000018	0.853699	Ross River virus (RRV)	NC_075016	SRR37908611	PRJNA1447513	SAMN57010348
VSP00440	Dengue	DUQUE DE CAXIAS	METRO I	Male	-	FALSE	0-5	2025-06-01	Serum	Not tested	3810	12.5625	83.4682	56.6185	Dengue virus type 1 (DENV-1)	NC_001477	12.5625	Human parvovirus B19 (B19V)	NC_000883	4.37558	Dengue virus type 3 (DENV-3)	KF955462	3.01142	Torque teno virus (TTV)	NC_002076	2.79383	Punta Toro virus (PTV)	NC_039192	SRR37908610	PRJNA1447513	SAMN57010349
VSP00441	Dengue	SAO GONCALO	METRO II	Femile	-	FALSE	NA	2025-05-01	Serum	Not tested	Unmapped	Unmapped	Unmapped	1.80712	Punta Toro virus (PTV)	NC_039192	1.53048	Human papillomavirus 16 (HPV16; high-risk)	NC_001526	1.46106	Human papillomavirus 82 (HPV82)	AB027021	0.686307	Ross River virus (RRV)	NC_075016	0.62831	Tick-borne encephalitis virus (TBEV)	NC_001672	SRR37908609	PRJNA1447513	SAMN57010350
VSP00442	Dengue	SAO JOAO DE MERITI	METRO I	Femile	-	FALSE	NA	2025-05-01	Serum	Not tested	Unmapped	Unmapped	Unmapped	1.69977	Punta Toro virus (PTV)	NC_039192	0.978275	Human papillomavirus 82 (HPV82)	AB027021	0.888948	Human respiratory syncytial virus B (HRSV-B)	KY674984	0.82216	Human papillomavirus 16 (HPV16; high-risk)	NC_001526	0.762948	Tick-borne encephalitis virus (TBEV)	NC_001672	SRR37908608	PRJNA1447513	SAMN57010351
VSP00443	Dengue	PARACAMBI	CENTRO SUL	Femile	-	FALSE	NA	2025-05-01	Serum	Not tested	Unmapped	Unmapped	Unmapped	2.76966	Human papillomavirus 82 (HPV82)	AB027021	2.56911	Punta Toro virus (PTV)	NC_039192	1.56385	Human adenovirus C	AC_000007	1.2263	Variola virus (VARV)	Y16780	1.02325	Tick-borne encephalitis virus (TBEV)	NC_001672	SRR37908607	PRJNA1447513	SAMN57010352
VSP00444	Dengue	PORCIUNCULA	NOROESTE	Femile	-	FALSE	NA	2025-05-01	Serum	Not tested	Unmapped	Unmapped	Unmapped	2.37117	Punta Toro virus (PTV)	NC_039192	1.54999	Human papillomavirus 82 (HPV82)	AB027021	1.47251	Human respiratory syncytial virus A (HRSV-A)	MZ515555	1.25221	Human papillomavirus 16 (HPV16; high-risk)	NC_001526	1.22072	Tick-borne encephalitis virus (TBEV)	NC_001672	SRR37908606	PRJNA1447513	SAMN57010353
VSP00445	Dengue	MAGE	METRO I	Male	-	FALSE	NA	2025-05-01	Serum	Not tested	Unmapped	Unmapped	Unmapped	1.75327	Human papillomavirus 82 (HPV82)	AB027021	1.6282	Punta Toro virus (PTV)	NC_039192	1.07513	Human papillomavirus 16 (HPV16; high-risk)	NC_001526	0.978368	Tick-borne encephalitis virus (TBEV)	NC_001672	0.703047	Ross River virus (RRV)	NC_075016	SRR37908605	PRJNA1447513	SAMN57010354
VSP00446	Dengue	ITALVA	NOROESTE	Male	-	FALSE	NA	2025-05-01	Serum	Not tested	Unmapped	Unmapped	Unmapped	0.902045	Human papillomavirus 82 (HPV82)	AB027021	0.71569	Punta Toro virus (PTV)	NC_039192	0.592406	Tick-borne encephalitis virus (TBEV)	NC_001672	0.518915	Ross River virus (RRV)	NC_075016	0.277564	Severe acute respiratory syndrome coronavirus 2 (SARS-CoV-2)	NC_045512	SRR37908604	PRJNA1447513	SAMN57010355
VSP00447	Dengue	RIO DE JANEIRO	METRO I	Male	-	FALSE	NA	2025-05-01	Serum	Not tested	Unmapped	Unmapped	Unmapped	30.1431	Coxsackievirus A (species Enterovirus B)	AY466024	21.8162	Coxsackievirus B (species Enterovirus B)	NC_001472	17.3391	Echovirus (species Enterovirus B)	AB501329	12.3956	Enterovirus B (not Coxsackievirus or Echovirus)	AB426608	7.14774	Enterovirus A (not Coxsackievirus)	NC_030454	SRR37908603	PRJNA1447513	SAMN57010356
VSP00448	Dengue	RIO DE JANEIRO	METRO I	Femile	-	FALSE	NA	2025-05-01	Serum	Not tested	Unmapped	Unmapped	Unmapped	2.11933	Coxsackievirus A (species Enterovirus B)	AY466024	1.37771	Punta Toro virus (PTV)	NC_039192	1.11379	Merkel cell polyomavirus (MCPyV)	NC_010277	0.889341	Human papillomavirus 82 (HPV82)	AB027021	0.563885	Human respiratory syncytial virus B (HRSV-B)	KY674984	SRR37908602	PRJNA1447513	SAMN57010357
VSP00449	Oropouche	PIRAI	MEDIO PARAIBA	Male	-	FALSE	NA	2025-05-01	Serum	Not tested	Unmapped	Unmapped	Unmapped	2.59092	Punta Toro virus (PTV)	NC_039192	1.51188	Human papillomavirus 82 (HPV82)	AB027021	1.29803	Torque teno virus (TTV)	NC_002076	0.853699	Ross River virus (RRV)	NC_075016	0.809512	Human papillomavirus 16 (HPV16; high-risk)	NC_001526	SRR37908600	PRJNA1447513	SAMN57010358
VSP00450	Dengue	SAPUCAIA	CENTRO SUL	Male	-	FALSE	NA	2025-05-01	Serum	Not tested	Unmapped	Unmapped	Unmapped	1.04153	Human respiratory syncytial virus B (HRSV-B)	KY674984	0.933489	Tick-borne encephalitis virus (TBEV)	NC_001672	0.863931	Human papillomavirus 82 (HPV82)	AB027021	0.753264	Ross River virus (RRV)	NC_075016	0.203993	Severe acute respiratory syndrome coronavirus 2 (SARS-CoV-2)	NC_045512	SRR37908599	PRJNA1447513	SAMN57010359
VSP00451	Dengue	ITABORAI	METRO II	Femile	-	FALSE	NA	2025-06-01	Serum	Not tested	Unmapped	Unmapped	Unmapped	2.84589	Human papillomavirus 82 (HPV82)	AB027021	2.56721	Punta Toro virus (PTV)	NC_039192	2.27465	Chikungunya virus (CHIKV)	NC_004162	2.06173	Human papillomavirus 16 (HPV16; high-risk)	NC_001526	1.935	Human adenovirus E	KX868498	SRR37908598	PRJNA1447513	SAMN57010360
VSP00452	Dengue	PORCIUNCULA	NOROESTE	Male	-	FALSE	NA	2025-06-01	Serum	Not tested	Unmapped	Unmapped	Unmapped	0.851226	Human papillomavirus 82 (HPV82)	AB027021	0.586616	Human adenovirus E	KX868498	0.574455	Tick-borne encephalitis virus (TBEV)	NC_001672	0.527285	Ross River virus (RRV)	NC_075016	0.241608	Human coronavirus 229E (HCoV_229E)	NC_002645	SRR37908597	PRJNA1447513	SAMN57010361
VSP00453	Dengue	PORCIUNCULA	NOROESTE	Male	-	FALSE	NA	2025-06-01	Serum	Not tested	Unmapped	Unmapped	Unmapped	1.33401	Human papillomavirus 82 (HPV82)	AB027021	0.912507	Punta Toro virus (PTV)	NC_039192	0.758917	Human papillomavirus 16 (HPV16; high-risk)	NC_001526	0.694677	Ross River virus (RRV)	NC_075016	0.592406	Tick-borne encephalitis virus (TBEV)	NC_001672	SRR37908596	PRJNA1447513	SAMN57010362
VSP00454	Dengue	SAO JOAO DE MERITI	METRO I	Femile	-	FALSE	NA	2025-06-01	Serum	Not tested	Unmapped	Unmapped	Unmapped	2.6898	Punta Toro virus (PTV)	NC_039192	2.13762	Human papillomavirus 16 (HPV16; high-risk)	NC_001526	1.76598	Human papillomavirus 82 (HPV82)	AB027021	1.64738	Monkeypox virus (MPV)	NC_003310	1.51616	Variola virus (VARV)	Y16780	SRR37908595	PRJNA1447513	SAMN57010363
VSP00455	Meningitis	RIO DE JANEIRO	METRO I	Male	-	FALSE	NA	2025-06-01	Cerebrospinal fluid	Not tested	Unmapped	Unmapped	Unmapped	0.863931	Human papillomavirus 82 (HPV82)	AB027021	0.544024	Ross River virus (RRV)	NC_075016	0.538551	Tick-borne encephalitis virus (TBEV)	NC_001672	0.168393	Human coronavirus 229E (HCoV_229E)	NC_002645	0.120389	Severe acute respiratory syndrome coronavirus 2 (SARS-CoV-2)	NC_045512	SRR37908594	PRJNA1447513	SAMN57010364
VSP00457	Dengue	RIO DE JANEIRO	METRO I	Male	-	FALSE	NA	2025-06-01	Serum	Not tested	Unmapped	Unmapped	Unmapped	1.88404	Human respiratory syncytial virus B (HRSV-B)	KY674984	0.851226	Human papillomavirus 82 (HPV82)	AB027021	0.582461	Human respiratory syncytial virus A (HRSV-A)	MZ515555	0.477067	Ross River virus (RRV)	NC_075016	0.457769	Tick-borne encephalitis virus (TBEV)	NC_001672	SRR37908593	PRJNA1447513	SAMN57010365
VSP00458	Dengue	PORCIUNCULA	NOROESTE	Femile	-	FALSE	NA	2025-06-01	Serum	Not tested	Unmapped	Unmapped	Unmapped	2.37581	Human papillomavirus 82 (HPV82)	AB027021	2.33791	Punta Toro virus (PTV)	NC_039192	2.15027	Human papillomavirus 16 (HPV16; high-risk)	NC_001526	1.66553	Human coronavirus OC43 (HCoV_OC43)	NC_006213	1.62191	Severe acute respiratory syndrome coronavirus 2 (SARS-CoV-2)	NC_045512	SRR37908935	PRJNA1447513	SAMN57010366
VSP00459	Influenza/Respiratory Virusis	SAQUAREMA	LITORANEA	Femile	Congestive heart failure	TRUE	NA	2025-05-01	Nasopharyngeal swab	Not tested	Unmapped	Unmapped	Unmapped	3.47871	Torque teno virus (TTV)	NC_002076	3.11269	Human papillomavirus 82 (HPV82)	AB027021	2.9971	Punta Toro virus (PTV)	NC_039192	2.22616	Human papillomavirus 16 (HPV16; high-risk)	NC_001526	1.48142	Ross River virus (RRV)	NC_075016	SRR37908934	PRJNA1447513	SAMN57010367
VSP00460	Influenza/Respiratory Virusis	SAQUAREMA	LITORANEA	Femile	Malignant tumor metastasis at other unspecified sites	TRUE	NA	2025-05-01	Nasopharyngeal swab	Not tested	Unmapped	Unmapped	Unmapped	4.48776	Epstein-Barr virus (EBV)	NC_007605	2.04548	Human papillomavirus 82 (HPV82)	AB027021	1.91536	Punta Toro virus (PTV)	NC_039192	1.0855	Influenza A virus (H1N2)	HQ840335	1.05451	Influenza A virus (H1N1; pdm09-like)	CY121687	SRR37908932	PRJNA1447513	SAMN57010368
VSP00461	Influenza/Respiratory Virusis	SAQUAREMA	LITORANEA	Male	Scarring and fibrosis of the skin	TRUE	NA	2025-05-01	Nasopharyngeal swab	Not tested	Unmapped	Unmapped	Unmapped	14.0183	Herpes simplex virus 1 (HSV1)	NC_001806	6.9068	Herpes simplex virus 2 (HSV2)	Z86099	4.59229	Punta Toro virus (PTV)	NC_039192	4.21385	Merkel cell polyomavirus (MCPyV)	NC_010277	3.96392	Human papillomavirus 82 (HPV82)	AB027021	SRR37908931	PRJNA1447513	SAMN57010369
VSP00462	Influenza/Respiratory Virusis	SAQUAREMA	LITORANEA	Male	Central nervous system disease	TRUE	NA	2025-05-01	Nasopharyngeal swab	Not tested	Unmapped	Unmapped	Unmapped	2.54239	Punta Toro virus (PTV)	NC_039192	1.28319	Human papillomavirus 82 (HPV82)	AB027021	0.694677	Ross River virus (RRV)	NC_075016	0.601382	Tick-borne encephalitis virus (TBEV)	NC_001672	0.531242	Human papillomavirus 16 (HPV16; high-risk)	NC_001526	SRR37908930	PRJNA1447513	SAMN57010370
VSP00463	COVID-19	ITABORAI	METRO II	Male	Heart failure	TRUE	NA	2025-05-01	Nasopharyngeal swab	Not tested	Unmapped	Unmapped	Unmapped	2.659	Punta Toro virus (PTV)	NC_039192	2.21065	Human papillomavirus 82 (HPV82)	AB027021	1.33283	Influenza A virus (H1N1; pdm09-like)	CY121687	1.13993	Tick-borne encephalitis virus (TBEV)	NC_001672	1.02454	Human papillomavirus 16 (HPV16; high-risk)	NC_001526	SRR37908929	PRJNA1447513	SAMN57010371
VSP00464	COVID-19	ARARUAMA	LITORANEA	Femile	-	FALSE	NA	2025-05-01	Nasopharyngeal swab	Not tested	Unmapped	Unmapped	Unmapped	9.38601	Human papillomavirus 11 (HPV11)	LN833183	2.15135	Human papillomavirus 6 (HPV6)	NC_001355	1.19426	Human papillomavirus 82 (HPV82)	AB027021	1.15549	Dengue virus type 2 (DENV-2)	KF955373	0.73602	Tick-borne encephalitis virus (TBEV)	NC_001672	SRR37908928	PRJNA1447513	SAMN57010372
VSP00465	COVID-19	ITABORAI	METRO II	Male	Multiple sclerosis	TRUE	NA	2025-05-01	Nasopharyngeal swab	Not tested	Unmapped	Unmapped	Unmapped	87.8201	Human respiratory syncytial virus B (HRSV-B)	KY674984	45.4908	Human respiratory syncytial virus A (HRSV-A)	MZ515555	31.5018	Merkel cell polyomavirus (MCPyV)	NC_010277	3.55736	Human papillomavirus 82 (HPV82)	AB027021	2.62864	Punta Toro virus (PTV)	NC_039192	SRR37908927	PRJNA1447513	SAMN57010373
VSP00466	COVID-19	CAMPOS DOS GOYTACAZES	NORTE	Male	-	FALSE	NA	2025-05-01	Nasopharyngeal swab	Not tested	Unmapped	Unmapped	Unmapped	2.49436	Human respiratory syncytial virus B (HRSV-B)	KY674984	1.66398	Punta Toro virus (PTV)	NC_039192	1.55105	Human respiratory syncytial virus A (HRSV-A)	MZ515555	1.14344	Human papillomavirus 82 (HPV82)	AB027021	0.969392	Tick-borne encephalitis virus (TBEV)	NC_001672	SRR37908926	PRJNA1447513	SAMN57010374
VSP00467	Influenza/Respiratory Virusis	SAQUAREMA	LITORANEA	Male	Malignant neoplasm of the prostate	TRUE	NA	2025-05-01	Nasopharyngeal swab	Not tested	Unmapped	Unmapped	Unmapped	1.07991	Human papillomavirus 82 (HPV82)	AB027021	1.06813	Tick-borne encephalitis virus (TBEV)	NC_001672	0.523484	Human coronavirus 229E (HCoV_229E)	NC_002645	0.518915	Ross River virus (RRV)	NC_075016	0.183928	Severe acute respiratory syndrome coronavirus 2 (SARS-CoV-2)	NC_045512	SRR37908925	PRJNA1447513	SAMN57010375
VSP00468	COVID-19	RIO DE JANEIRO	METRO I	Femile	-	FALSE	NA	2025-05-01	Nasopharyngeal swab	Not tested	Unmapped	Unmapped	Unmapped	3.27053	Human respiratory syncytial virus B (HRSV-B)	KY674984	1.56246	Human adenovirus E	KX868498	1.51832	Human respiratory syncytial virus A (HRSV-A)	MZ515555	1.27049	Human papillomavirus 82 (HPV82)	AB027021	1.23457	Chikungunya virus (CHIKV)	NC_004162	SRR37908924	PRJNA1447513	SAMN57010376
VSP00469	COVID-19	ARARUAMA	LITORANEA	Male	-	FALSE	NA	2025-05-01	Nasopharyngeal swab	Not tested	Unmapped	Unmapped	Unmapped	53.3955	Human parainfluenza virus 4 (HPIV-4)	NC_021928	1.23237	Human papillomavirus 82 (HPV82)	AB027021	0.727044	Tick-borne encephalitis virus (TBEV)	NC_001672	0.527285	Ross River virus (RRV)	NC_075016	0.480519	Human papillomavirus 73 (HPV73)	X94165	SRR37908923	PRJNA1447513	SAMN57010377
VSP00470	COVID-19	RIO DE JANEIRO	METRO I	Male	-	FALSE	NA	2025-05-01	Nasopharyngeal swab	Not tested	Unmapped	Unmapped	Unmapped	5.16057	Merkel cell polyomavirus (MCPyV)	NC_010277	3.65183	Human respiratory syncytial virus A (HRSV-A)	MZ515555	3.55659	Torque teno virus (TTV)	NC_002076	3.07815	Human respiratory syncytial virus B (HRSV-B)	KY674984	0.635243	Human papillomavirus 82 (HPV82)	AB027021	SRR37908921	PRJNA1447513	SAMN57010378
VSP00471	Influenza/Respiratory Virusis	SAQUAREMA	LITORANEA	Male	Malignant neoplasm of unspecified site	TRUE	NA	2025-05-01	Nasopharyngeal swab	Not tested	Unmapped	Unmapped	Unmapped	11.3188	Torque teno virus (TTV)	NC_002076	9.94722	Human polyomavirus 6 (HPyV6)	NC_014406	3.98933	Human papillomavirus 82 (HPV82)	AB027021	3.66833	Herpes simplex virus 1 (HSV1)	NC_001806	3.18511	Punta Toro virus (PTV)	NC_039192	SRR37908920	PRJNA1447513	SAMN57010379
VSP00472	COVID-19	ITABORAI	METRO II	Male	Sepsis	TRUE	NA	2025-06-01	Nasopharyngeal swab	Not tested	Unmapped	Unmapped	Unmapped	5.66869	Herpes simplex virus 1 (HSV1)	NC_001806	3.43595	Herpes simplex virus 2 (HSV2)	Z86099	2.29273	Punta Toro virus (PTV)	NC_039192	1.43565	Human papillomavirus 82 (HPV82)	AB027021	1.06248	Human papillomavirus 16 (HPV16; high-risk)	NC_001526	SRR37908919	PRJNA1447513	SAMN57010380
VSP00473	COVID-19	CABO FRIO	LITORANEA	Femile	Pneumonia	TRUE	NA	2025-06-01	Nasopharyngeal swab	Not tested	Unmapped	Unmapped	Unmapped	93.9582	Herpes simplex virus 1 (HSV1)	NC_001806	51.3984	Herpes simplex virus 2 (HSV2)	Z86099	22.7618	Human respiratory syncytial virus A (HRSV-A)	MZ515555	8.43174	Human respiratory syncytial virus B (HRSV-B)	KY674984	3.36916	Epstein-Barr virus (EBV)	NC_007605	SRR37908918	PRJNA1447513	SAMN57010381
VSP00474	COVID-19	RIO DE JANEIRO	METRO I	Femile	-	FALSE	NA	2025-06-01	Nasopharyngeal swab	Not tested	Unmapped	Unmapped	Unmapped	3.26712	Merkel cell polyomavirus (MCPyV)	NC_010277	2.4519	Influenza A virus (H1N1; pdm09-like)	CY121687	1.99919	Human polyomavirus 7 (HPyV7)	NC_014407	1.52412	Influenza A virus (H1N2)	HQ840335	1.51123	Influenza A virus (H7N4)	CY178213	SRR37908917	PRJNA1447513	SAMN57010382
VSP00475	COVID-19	CABO FRIO	LITORANEA	Femile	-	FALSE	NA	2025-06-01	Nasopharyngeal swab	Not tested	Unmapped	Unmapped	Unmapped	33.8874	Human respiratory syncytial virus A (HRSV-A)	MZ515555	10.82	Human respiratory syncytial virus B (HRSV-B)	KY674984	1.98197	Herpes simplex virus 1 (HSV1)	NC_001806	0.889341	Human papillomavirus 82 (HPV82)	AB027021	0.83696	Ross River virus (RRV)	NC_075016	SRR37908916	PRJNA1447513	SAMN57010383
VSP00476	COVID-19	CAMPOS DOS GOYTACAZES	NORTE	Femile	-	FALSE	NA	2025-06-01	Nasopharyngeal swab	Not tested	Unmapped	Unmapped	Unmapped	4.77618	Punta Toro virus (PTV)	NC_039192	4.75131	Human respiratory syncytial virus A (HRSV-A)	MZ515555	4.01299	Human papillomavirus 73 (HPV73)	X94165	3.99792	Torque teno virus (TTV)	NC_002076	3.12421	Human papillomavirus 16 (HPV16; high-risk)	NC_001526	SRR37908915	PRJNA1447513	SAMN57010384
VSP00477	Influenza/Respiratory Virusis	SAQUAREMA	LITORANEA	Femile	Pneumonia	TRUE	NA	2025-06-01	Nasopharyngeal swab	Not tested	Unmapped	Unmapped	Unmapped	1.78207	Merkel cell polyomavirus (MCPyV)	NC_010277	0.774997	Human papillomavirus 82 (HPV82)	AB027021	0.518915	Ross River virus (RRV)	NC_075016	0.493672	Tick-borne encephalitis virus (TBEV)	NC_001672	0.239342	Human adenovirus B	AC_000018	SRR37908914	PRJNA1447513	SAMN57010385
VSP00478	Influenza/Respiratory Virusis	RIO DE JANEIRO	METRO I	Femile	-	FALSE	NA	2025-06-01	Nasopharyngeal swab	Not tested	Unmapped	Unmapped	Unmapped	7.27583	Influenza A virus (H1N1; pdm09-like)	CY121687	5.28318	Influenza A virus (H1N2)	HQ840335	4.97119	Influenza A virus (H3N2; swine-like)	MK239128	4.61195	Influenza A virus (H3N2; avian-like)	CY097333	4.49239	Influenza A virus (H5N1)	EF619975	SRR37908913	PRJNA1447513	SAMN57010386
VSP00479	Influenza/Respiratory Virusis	SAQUAREMA	LITORANEA	Male	Cirrhosis of the liver	TRUE	NA	2025-06-01	Nasopharyngeal swab	Not tested	Unmapped	Unmapped	Unmapped	1.68188	Punta Toro virus (PTV)	NC_039192	1.52458	Human papillomavirus 82 (HPV82)	AB027021	1.42821	Epstein-Barr virus (EBV)	NC_007605	1.01189	Human papillomavirus 16 (HPV16; high-risk)	NC_001526	0.592406	Tick-borne encephalitis virus (TBEV)	NC_001672	SRR37908912	PRJNA1447513	SAMN57010387
VSP00480	Leptospirosis	NA	NA	Male	Sepsis	TRUE	NA	2025-11-01	Serum	Not tested	Unmapped	Unmapped	Unmapped	3.51948	Human papillomavirus 73 (HPV73)	X94165	3.1934	Punta Toro virus (PTV)	NC_039192	3.00844	Tacheng tick virus 2 (TcTV-2)	NC_055425	2.6045	Human papillomavirus 82 (HPV82)	AB027021	2.30205	Human papillomavirus 16 (HPV16; high-risk)	NC_001526	SRR37908910	PRJNA1447513	SAMN57010388
